## Supplementary table 5 for "Multiple hypervirulent methicillin-sensitive *Staphylococcus aureus* lineages contribute towards poor patient outcomes in orthopedic device-related infections"

### Sheet: CARDdb
BIGSid	#FILE	SEQUENCE	START	END	STRAND	GENE	COVERAGE	COVERAGE_MAP	GAPS	%COVERAGE	%IDENTITY	DATABASE	ACCESSION	PRODUCT	RESISTANCE
1735	1735_SS_1500	296651	4502	5347	-	PC1_beta-lactamase_(blaZ)	1-846/846	===============	0/0	100	96.69	card	CP000732.1:10528-9682	The blaZ beta-lactamase is found in Bacillus subtilis and Staphylococcus aureus.	penam
1735	1735_SS_1500	296673	39682	41037	-	arlS	1-1356/1356	===============	0/0	100	98.82	card	CP000253.1:1361636-1360280	ArlS is a protein histidine kinase that phosphorylates ArlR a promoter for norA expression.	acridine_dye;fluoroquinolone
1735	1735_SS_1500	296673	41034	41693	-	arlR	1-660/660	===============	0/0	100	98.79	card	CP023390.1:1462248-1461588	ArlR is a response regulator that binds to the norA promoter to activate expression. ArlR must first be phosphorylated by ArlS.	acridine_dye;fluoroquinolone
1735	1735_SS_1500	296676	100909	102074	-	Staphylococcus_aureus_norA	1-1166/1167	===============	0/0	99.91	91.94	card	D90119.1:477-1644	NorA gene cloned from Staphylococcus aureus conferred relatively high resistance to hydrophilic quinolones such as norfloxacin enoxacin ofloxacin and ciprofloxacin in S. aureus and Escherichia coli. Had low or no resistance at all to hydrophobic ones such as nalidixic acid oxolinic acid and sparfloxacin in S. aureus and Escherichia coli.	fluoroquinolone
1735	1735_SS_1500	296676	109725	110168	+	mgrA	1-444/444	===============	0/0	100	100	card	BA000018.3:735860-735416	MgrA also known as NorR is a regulator for norA norB and tet38. It is a positive regulator for norA expression but is a direct repressor for norB and an indirect repressor of tet38.	acridine_dye;cephalosporin;fluoroquinolone;penam;peptide;tetracycline
1735	1735_SS_1500	296677	25853	27205	+	tet(38)	1-1353/1353	===============	0/0	100	98.74	card	AY825285:0-1353	Tet38 is a tetracycline efflux pump found in the Gram-positive Staphylococcus aureus. It is regulated by mgrA which also regulates NorB.	tetracycline
1735	1735_SS_1500	296691	199952	201393	+	Staphylococcys_aureus_LmrS	2-1443/1443	===============	0/0	99.93	93.83	card	CP000046.1:2236817-2235374	MFS transporters are secondary active transporters with single-polypeptide chains containing 400-600 amino acids that transport small solutes across the membrane by using electrochemical gradients. LmrS has 14 transmembrane helices and when expressed in E. coli is capable of extruding a variety of antibiotics inclinding linezolid trimethoprim florfenicol chlorampheniocol erythromycin streptomycin kanamycin and fusidic acid	aminoglycoside;diaminopyrimidine;macrolide;oxazolidinone;phenicol
1735	1735_SS_1500	296727	55164	56519	-	mepA	1-1356/1356	===============	0/0	100	98.97	card	AY661734.1:839-2195	MepA is an efflux protein regulated by MepR and part of the MepRAB cluster. Its presence in Staphylococcus aureus led to multidrug resistance while it has also been shown to decrease tigecycline susceptibility.	glycylcycline;tetracycline
1735	1735_SS_1500	296727	56626	57045	-	mepR	1-420/420	===============	0/0	100	100	card	BA000017.4:379931-380351	MepR is an upstream repressor of MepA in Staphylococcus aureus. It is part of the mepRAB operon.	glycylcycline;tetracycline
1736	1736_SS_1501	296764	13278	14633	-	arlS	1-1356/1356	===============	0/0	100	98.82	card	CP000253.1:1361636-1360280	ArlS is a protein histidine kinase that phosphorylates ArlR a promoter for norA expression.	acridine_dye;fluoroquinolone
1736	1736_SS_1501	296764	14630	15289	-	arlR	1-660/660	===============	0/0	100	98.79	card	CP023390.1:1462248-1461588	ArlR is a response regulator that binds to the norA promoter to activate expression. ArlR must first be phosphorylated by ArlS.	acridine_dye;fluoroquinolone
1736	1736_SS_1501	296783	55164	56519	-	mepA	1-1356/1356	===============	0/0	100	98.97	card	AY661734.1:839-2195	MepA is an efflux protein regulated by MepR and part of the MepRAB cluster. Its presence in Staphylococcus aureus led to multidrug resistance while it has also been shown to decrease tigecycline susceptibility.	glycylcycline;tetracycline
1736	1736_SS_1501	296783	56626	57045	-	mepR	1-420/420	===============	0/0	100	100	card	BA000017.4:379931-380351	MepR is an upstream repressor of MepA in Staphylococcus aureus. It is part of the mepRAB operon.	glycylcycline;tetracycline
1736	1736_SS_1501	296843	9169	10521	-	tet(38)	1-1353/1353	===============	0/0	100	98.74	card	AY825285:0-1353	Tet38 is a tetracycline efflux pump found in the Gram-positive Staphylococcus aureus. It is regulated by mgrA which also regulates NorB.	tetracycline
1736	1736_SS_1501	296861	1689	3130	-	Staphylococcys_aureus_LmrS	2-1443/1443	===============	0/0	99.93	93.83	card	CP000046.1:2236817-2235374	MFS transporters are secondary active transporters with single-polypeptide chains containing 400-600 amino acids that transport small solutes across the membrane by using electrochemical gradients. LmrS has 14 transmembrane helices and when expressed in E. coli is capable of extruding a variety of antibiotics inclinding linezolid trimethoprim florfenicol chlorampheniocol erythromycin streptomycin kanamycin and fusidic acid	aminoglycoside;diaminopyrimidine;macrolide;oxazolidinone;phenicol
1736	1736_SS_1501	296910	16599	17764	-	Staphylococcus_aureus_norA	1-1166/1167	===============	0/0	99.91	92.02	card	D90119.1:477-1644	NorA gene cloned from Staphylococcus aureus conferred relatively high resistance to hydrophilic quinolones such as norfloxacin enoxacin ofloxacin and ciprofloxacin in S. aureus and Escherichia coli. Had low or no resistance at all to hydrophobic ones such as nalidixic acid oxolinic acid and sparfloxacin in S. aureus and Escherichia coli.	fluoroquinolone
1736	1736_SS_1501	296910	25415	25858	+	mgrA	1-444/444	===============	0/0	100	100	card	BA000018.3:735860-735416	MgrA also known as NorR is a regulator for norA norB and tet38. It is a positive regulator for norA expression but is a direct repressor for norB and an indirect repressor of tet38.	acridine_dye;cephalosporin;fluoroquinolone;penam;peptide;tetracycline
1737	1737_SS_1502	296941	10181	11026	-	PC1_beta-lactamase_(blaZ)	1-846/846	===============	0/0	100	98.11	card	CP000732.1:10528-9682	The blaZ beta-lactamase is found in Bacillus subtilis and Staphylococcus aureus.	penam
1737	1737_SS_1502	296964	22045	23397	-	tet(38)	1-1353/1353	===============	0/0	100	98.45	card	AY825285:0-1353	Tet38 is a tetracycline efflux pump found in the Gram-positive Staphylococcus aureus. It is regulated by mgrA which also regulates NorB.	tetracycline
1737	1737_SS_1502	296988	8618	9061	-	mgrA	1-444/444	===============	0/0	100	99.78	card	BA000018.3:735860-735416	MgrA also known as NorR is a regulator for norA norB and tet38. It is a positive regulator for norA expression but is a direct repressor for norB and an indirect repressor of tet38.	acridine_dye;cephalosporin;fluoroquinolone;penam;peptide;tetracycline
1737	1737_SS_1502	296988	16631	17797	+	Staphylococcus_aureus_norA	1-1167/1167	===============	0/0	100	95.97	card	D90119.1:477-1644	NorA gene cloned from Staphylococcus aureus conferred relatively high resistance to hydrophilic quinolones such as norfloxacin enoxacin ofloxacin and ciprofloxacin in S. aureus and Escherichia coli. Had low or no resistance at all to hydrophobic ones such as nalidixic acid oxolinic acid and sparfloxacin in S. aureus and Escherichia coli.	fluoroquinolone
1737	1737_SS_1502	297017	37881	39323	+	Staphylococcys_aureus_LmrS	1-1443/1443	===============	0/0	100	96.26	card	CP000046.1:2236817-2235374	MFS transporters are secondary active transporters with single-polypeptide chains containing 400-600 amino acids that transport small solutes across the membrane by using electrochemical gradients. LmrS has 14 transmembrane helices and when expressed in E. coli is capable of extruding a variety of antibiotics inclinding linezolid trimethoprim florfenicol chlorampheniocol erythromycin streptomycin kanamycin and fusidic acid	aminoglycoside;diaminopyrimidine;macrolide;oxazolidinone;phenicol
1737	1737_SS_1502	297028	594	1253	+	arlR	1-660/660	===============	0/0	100	98.79	card	CP023390.1:1462248-1461588	ArlR is a response regulator that binds to the norA promoter to activate expression. ArlR must first be phosphorylated by ArlS.	acridine_dye;fluoroquinolone
1737	1737_SS_1502	297028	1250	2605	+	arlS	1-1356/1356	===============	0/0	100	98.67	card	CP000253.1:1361636-1360280	ArlS is a protein histidine kinase that phosphorylates ArlR a promoter for norA expression.	acridine_dye;fluoroquinolone
1737	1737_SS_1502	297065	29686	31041	-	mepA	1-1356/1356	===============	0/0	100	98.82	card	AY661734.1:839-2195	MepA is an efflux protein regulated by MepR and part of the MepRAB cluster. Its presence in Staphylococcus aureus led to multidrug resistance while it has also been shown to decrease tigecycline susceptibility.	glycylcycline;tetracycline
1737	1737_SS_1502	297065	31147	31566	-	mepR	1-420/420	===============	0/0	100	99.52	card	BA000017.4:379931-380351	MepR is an upstream repressor of MepA in Staphylococcus aureus. It is part of the mepRAB operon.	glycylcycline;tetracycline
1738	1738_SS_1503	297097	116796	118151	-	mepA	1-1356/1356	===============	0/0	100	99.34	card	AY661734.1:839-2195	MepA is an efflux protein regulated by MepR and part of the MepRAB cluster. Its presence in Staphylococcus aureus led to multidrug resistance while it has also been shown to decrease tigecycline susceptibility.	glycylcycline;tetracycline
1738	1738_SS_1503	297097	118258	118677	-	mepR	1-420/420	===============	0/0	100	100	card	BA000017.4:379931-380351	MepR is an upstream repressor of MepA in Staphylococcus aureus. It is part of the mepRAB operon.	glycylcycline;tetracycline
1738	1738_SS_1503	297104	21453	22619	-	Staphylococcus_aureus_norA	1-1167/1167	===============	0/0	100	100	card	D90119.1:477-1644	NorA gene cloned from Staphylococcus aureus conferred relatively high resistance to hydrophilic quinolones such as norfloxacin enoxacin ofloxacin and ciprofloxacin in S. aureus and Escherichia coli. Had low or no resistance at all to hydrophobic ones such as nalidixic acid oxolinic acid and sparfloxacin in S. aureus and Escherichia coli.	fluoroquinolone
1738	1738_SS_1503	297104	30257	30700	+	mgrA	1-444/444	===============	0/0	100	100	card	BA000018.3:735860-735416	MgrA also known as NorR is a regulator for norA norB and tet38. It is a positive regulator for norA expression but is a direct repressor for norB and an indirect repressor of tet38.	acridine_dye;cephalosporin;fluoroquinolone;penam;peptide;tetracycline
1738	1738_SS_1503	297108	8769	9188	-	Staphylococcus_aureus_FosB	1-420/420	===============	0/0	100	99.76	card	AHLO01000073.1:63138-63558	The Bacillus subtilis fosB gene encodes a fosfomycin resistance protein	fosfomycin
1738	1738_SS_1503	297110	24875	26227	-	tet(38)	1-1353/1353	===============	0/0	100	100	card	AY825285:0-1353	Tet38 is a tetracycline efflux pump found in the Gram-positive Staphylococcus aureus. It is regulated by mgrA which also regulates NorB.	tetracycline
1738	1738_SS_1503	297148	125383	126042	+	arlR	1-660/660	===============	0/0	100	100	card	CP023390.1:1462248-1461588	ArlR is a response regulator that binds to the norA promoter to activate expression. ArlR must first be phosphorylated by ArlS.	acridine_dye;fluoroquinolone
1738	1738_SS_1503	297148	126039	127394	+	arlS	1-1356/1356	===============	0/0	100	99.85	card	CP000253.1:1361636-1360280	ArlS is a protein histidine kinase that phosphorylates ArlR a promoter for norA expression.	acridine_dye;fluoroquinolone
1738	1738_SS_1503	297185	20199	21641	+	Staphylococcys_aureus_LmrS	1-1443/1443	===============	0/0	100	98.96	card	CP000046.1:2236817-2235374	MFS transporters are secondary active transporters with single-polypeptide chains containing 400-600 amino acids that transport small solutes across the membrane by using electrochemical gradients. LmrS has 14 transmembrane helices and when expressed in E. coli is capable of extruding a variety of antibiotics inclinding linezolid trimethoprim florfenicol chlorampheniocol erythromycin streptomycin kanamycin and fusidic acid	aminoglycoside;diaminopyrimidine;macrolide;oxazolidinone;phenicol
1739	1739_SS_1504	297199	24174	24593	-	Staphylococcus_aureus_FosB	1-420/420	===============	0/0	100	100	card	AHLO01000073.1:63138-63558	The Bacillus subtilis fosB gene encodes a fosfomycin resistance protein	fosfomycin
1739	1739_SS_1504	297221	14772	16127	-	arlS	1-1356/1356	===============	0/0	100	100	card	CP000253.1:1361636-1360280	ArlS is a protein histidine kinase that phosphorylates ArlR a promoter for norA expression.	acridine_dye;fluoroquinolone
1739	1739_SS_1504	297221	16124	16783	-	arlR	1-660/660	===============	0/0	100	100	card	CP023390.1:1462248-1461588	ArlR is a response regulator that binds to the norA promoter to activate expression. ArlR must first be phosphorylated by ArlS.	acridine_dye;fluoroquinolone
1739	1739_SS_1504	297223	159274	160626	-	tet(38)	1-1353/1353	===============	0/0	100	99.85	card	AY825285:0-1353	Tet38 is a tetracycline efflux pump found in the Gram-positive Staphylococcus aureus. It is regulated by mgrA which also regulates NorB.	tetracycline
1739	1739_SS_1504	297260	114488	115654	-	Staphylococcus_aureus_norA	1-1167/1167	===============	0/0	100	99.91	card	D90119.1:477-1644	NorA gene cloned from Staphylococcus aureus conferred relatively high resistance to hydrophilic quinolones such as norfloxacin enoxacin ofloxacin and ciprofloxacin in S. aureus and Escherichia coli. Had low or no resistance at all to hydrophobic ones such as nalidixic acid oxolinic acid and sparfloxacin in S. aureus and Escherichia coli.	fluoroquinolone
1739	1739_SS_1504	297260	123305	123748	+	mgrA	1-444/444	===============	0/0	100	99.78	card	BA000018.3:735860-735416	MgrA also known as NorR is a regulator for norA norB and tet38. It is a positive regulator for norA expression but is a direct repressor for norB and an indirect repressor of tet38.	acridine_dye;cephalosporin;fluoroquinolone;penam;peptide;tetracycline
1739	1739_SS_1504	297283	1748	3190	-	Staphylococcys_aureus_LmrS	1-1443/1443	===============	0/0	100	99.93	card	CP000046.1:2236817-2235374	MFS transporters are secondary active transporters with single-polypeptide chains containing 400-600 amino acids that transport small solutes across the membrane by using electrochemical gradients. LmrS has 14 transmembrane helices and when expressed in E. coli is capable of extruding a variety of antibiotics inclinding linezolid trimethoprim florfenicol chlorampheniocol erythromycin streptomycin kanamycin and fusidic acid	aminoglycoside;diaminopyrimidine;macrolide;oxazolidinone;phenicol
1739	1739_SS_1504	297287	40460	40879	+	mepR	1-420/420	===============	0/0	100	99.29	card	BA000017.4:379931-380351	MepR is an upstream repressor of MepA in Staphylococcus aureus. It is part of the mepRAB operon.	glycylcycline;tetracycline
1739	1739_SS_1504	297287	40986	42341	+	mepA	1-1356/1356	===============	0/0	100	100	card	AY661734.1:839-2195	MepA is an efflux protein regulated by MepR and part of the MepRAB cluster. Its presence in Staphylococcus aureus led to multidrug resistance while it has also been shown to decrease tigecycline susceptibility.	glycylcycline;tetracycline
1741	1741_SS_1506	297423	8853	9296	-	mgrA	1-444/444	===============	0/0	100	99.78	card	BA000018.3:735860-735416	MgrA also known as NorR is a regulator for norA norB and tet38. It is a positive regulator for norA expression but is a direct repressor for norB and an indirect repressor of tet38.	acridine_dye;cephalosporin;fluoroquinolone;penam;peptide;tetracycline
1741	1741_SS_1506	297423	16947	18112	+	Staphylococcus_aureus_norA	1-1166/1167	===============	0/0	99.91	91.25	card	D90119.1:477-1644	NorA gene cloned from Staphylococcus aureus conferred relatively high resistance to hydrophilic quinolones such as norfloxacin enoxacin ofloxacin and ciprofloxacin in S. aureus and Escherichia coli. Had low or no resistance at all to hydrophobic ones such as nalidixic acid oxolinic acid and sparfloxacin in S. aureus and Escherichia coli.	fluoroquinolone
1741	1741_SS_1506	297439	167090	168442	-	tet(38)	1-1353/1353	===============	0/0	100	98.82	card	AY825285:0-1353	Tet38 is a tetracycline efflux pump found in the Gram-positive Staphylococcus aureus. It is regulated by mgrA which also regulates NorB.	tetracycline
1741	1741_SS_1506	297445	55160	55579	+	mepR	1-420/420	===============	0/0	100	98.81	card	BA000017.4:379931-380351	MepR is an upstream repressor of MepA in Staphylococcus aureus. It is part of the mepRAB operon.	glycylcycline;tetracycline
1741	1741_SS_1506	297445	55686	57041	+	mepA	1-1356/1356	===============	0/0	100	98.67	card	AY661734.1:839-2195	MepA is an efflux protein regulated by MepR and part of the MepRAB cluster. Its presence in Staphylococcus aureus led to multidrug resistance while it has also been shown to decrease tigecycline susceptibility.	glycylcycline;tetracycline
1741	1741_SS_1506	297456	1794	3235	-	Staphylococcys_aureus_LmrS	2-1443/1443	===============	0/0	99.93	91.33	card	CP000046.1:2236817-2235374	MFS transporters are secondary active transporters with single-polypeptide chains containing 400-600 amino acids that transport small solutes across the membrane by using electrochemical gradients. LmrS has 14 transmembrane helices and when expressed in E. coli is capable of extruding a variety of antibiotics inclinding linezolid trimethoprim florfenicol chlorampheniocol erythromycin streptomycin kanamycin and fusidic acid	aminoglycoside;diaminopyrimidine;macrolide;oxazolidinone;phenicol
1741	1741_SS_1506	297467	7368	8213	-	PC1_beta-lactamase_(blaZ)	1-846/846	===============	0/0	100	97.87	card	CP000732.1:10528-9682	The blaZ beta-lactamase is found in Bacillus subtilis and Staphylococcus aureus.	penam
1741	1741_SS_1506	297475	356	1015	+	arlR	1-660/660	===============	0/0	100	98.94	card	CP023390.1:1462248-1461588	ArlR is a response regulator that binds to the norA promoter to activate expression. ArlR must first be phosphorylated by ArlS.	acridine_dye;fluoroquinolone
1741	1741_SS_1506	297475	1012	2367	+	arlS	1-1356/1356	===============	0/0	100	98.82	card	CP000253.1:1361636-1360280	ArlS is a protein histidine kinase that phosphorylates ArlR a promoter for norA expression.	acridine_dye;fluoroquinolone
1742	1742_SS_1507	297545	37523	38689	-	Staphylococcus_aureus_norA	1-1167/1167	===============	0/0	100	99.91	card	D90119.1:477-1644	NorA gene cloned from Staphylococcus aureus conferred relatively high resistance to hydrophilic quinolones such as norfloxacin enoxacin ofloxacin and ciprofloxacin in S. aureus and Escherichia coli. Had low or no resistance at all to hydrophobic ones such as nalidixic acid oxolinic acid and sparfloxacin in S. aureus and Escherichia coli.	fluoroquinolone
1742	1742_SS_1507	297545	46339	46782	+	mgrA	1-444/444	===============	0/0	100	99.78	card	BA000018.3:735860-735416	MgrA also known as NorR is a regulator for norA norB and tet38. It is a positive regulator for norA expression but is a direct repressor for norB and an indirect repressor of tet38.	acridine_dye;cephalosporin;fluoroquinolone;penam;peptide;tetracycline
1742	1742_SS_1507	297557	62613	63032	+	mepR	1-420/420	===============	0/0	100	99.29	card	BA000017.4:379931-380351	MepR is an upstream repressor of MepA in Staphylococcus aureus. It is part of the mepRAB operon.	glycylcycline;tetracycline
1742	1742_SS_1507	297557	63139	64494	+	mepA	1-1356/1356	===============	0/0	100	100	card	AY661734.1:839-2195	MepA is an efflux protein regulated by MepR and part of the MepRAB cluster. Its presence in Staphylococcus aureus led to multidrug resistance while it has also been shown to decrease tigecycline susceptibility.	glycylcycline;tetracycline
1742	1742_SS_1507	297559	8789	9208	-	Staphylococcus_aureus_FosB	1-420/420	===============	0/0	100	100	card	AHLO01000073.1:63138-63558	The Bacillus subtilis fosB gene encodes a fosfomycin resistance protein	fosfomycin
1742	1742_SS_1507	297561	103	948	-	PC1_beta-lactamase_(blaZ)	1-846/846	===============	0/0	100	96.93	card	CP000732.1:10528-9682	The blaZ beta-lactamase is found in Bacillus subtilis and Staphylococcus aureus.	penam
1742	1742_SS_1507	297562	159898	161250	-	tet(38)	1-1353/1353	===============	0/0	100	99.78	card	AY825285:0-1353	Tet38 is a tetracycline efflux pump found in the Gram-positive Staphylococcus aureus. It is regulated by mgrA which also regulates NorB.	tetracycline
1742	1742_SS_1507	297582	10572	11927	-	arlS	1-1356/1356	===============	0/0	100	100	card	CP000253.1:1361636-1360280	ArlS is a protein histidine kinase that phosphorylates ArlR a promoter for norA expression.	acridine_dye;fluoroquinolone
1742	1742_SS_1507	297582	11924	12583	-	arlR	1-660/660	===============	0/0	100	100	card	CP023390.1:1462248-1461588	ArlR is a response regulator that binds to the norA promoter to activate expression. ArlR must first be phosphorylated by ArlS.	acridine_dye;fluoroquinolone
1742	1742_SS_1507	297623	1748	3190	-	Staphylococcys_aureus_LmrS	1-1443/1443	===============	0/0	100	100	card	CP000046.1:2236817-2235374	MFS transporters are secondary active transporters with single-polypeptide chains containing 400-600 amino acids that transport small solutes across the membrane by using electrochemical gradients. LmrS has 14 transmembrane helices and when expressed in E. coli is capable of extruding a variety of antibiotics inclinding linezolid trimethoprim florfenicol chlorampheniocol erythromycin streptomycin kanamycin and fusidic acid	aminoglycoside;diaminopyrimidine;macrolide;oxazolidinone;phenicol
1743	1743_SS_1508	297640	307867	308526	+	arlR	1-660/660	===============	0/0	100	98.94	card	CP023390.1:1462248-1461588	ArlR is a response regulator that binds to the norA promoter to activate expression. ArlR must first be phosphorylated by ArlS.	acridine_dye;fluoroquinolone
1743	1743_SS_1508	297640	308523	309878	+	arlS	1-1356/1356	===============	0/0	100	98.67	card	CP000253.1:1361636-1360280	ArlS is a protein histidine kinase that phosphorylates ArlR a promoter for norA expression.	acridine_dye;fluoroquinolone
1743	1743_SS_1508	297655	209467	209886	+	mepR	1-420/420	===============	0/0	100	99.05	card	BA000017.4:379931-380351	MepR is an upstream repressor of MepA in Staphylococcus aureus. It is part of the mepRAB operon.	glycylcycline;tetracycline
1743	1743_SS_1508	297655	209993	211348	+	mepA	1-1356/1356	===============	0/0	100	98.6	card	AY661734.1:839-2195	MepA is an efflux protein regulated by MepR and part of the MepRAB cluster. Its presence in Staphylococcus aureus led to multidrug resistance while it has also been shown to decrease tigecycline susceptibility.	glycylcycline;tetracycline
1743	1743_SS_1508	297663	183812	184255	-	mgrA	1-444/444	===============	0/0	100	99.78	card	BA000018.3:735860-735416	MgrA also known as NorR is a regulator for norA norB and tet38. It is a positive regulator for norA expression but is a direct repressor for norB and an indirect repressor of tet38.	acridine_dye;cephalosporin;fluoroquinolone;penam;peptide;tetracycline
1743	1743_SS_1508	297663	191911	193076	+	Staphylococcus_aureus_norA	1-1166/1167	===============	0/0	99.91	91.34	card	D90119.1:477-1644	NorA gene cloned from Staphylococcus aureus conferred relatively high resistance to hydrophilic quinolones such as norfloxacin enoxacin ofloxacin and ciprofloxacin in S. aureus and Escherichia coli. Had low or no resistance at all to hydrophobic ones such as nalidixic acid oxolinic acid and sparfloxacin in S. aureus and Escherichia coli.	fluoroquinolone
1743	1743_SS_1508	297667	14405	15757	-	tet(38)	1-1353/1353	===============	0/0	100	98.67	card	AY825285:0-1353	Tet38 is a tetracycline efflux pump found in the Gram-positive Staphylococcus aureus. It is regulated by mgrA which also regulates NorB.	tetracycline
1743	1743_SS_1508	297669	46543	47985	+	Staphylococcys_aureus_LmrS	1-1443/1443	===============	0/0	100	91.48	card	CP000046.1:2236817-2235374	MFS transporters are secondary active transporters with single-polypeptide chains containing 400-600 amino acids that transport small solutes across the membrane by using electrochemical gradients. LmrS has 14 transmembrane helices and when expressed in E. coli is capable of extruding a variety of antibiotics inclinding linezolid trimethoprim florfenicol chlorampheniocol erythromycin streptomycin kanamycin and fusidic acid	aminoglycoside;diaminopyrimidine;macrolide;oxazolidinone;phenicol
1744	1744_SS_1509	297684	31655	33007	+	tet(38)	1-1353/1353	===============	0/0	100	99.85	card	AY825285:0-1353	Tet38 is a tetracycline efflux pump found in the Gram-positive Staphylococcus aureus. It is regulated by mgrA which also regulates NorB.	tetracycline
1744	1744_SS_1509	297708	15812	16657	-	PC1_beta-lactamase_(blaZ)	1-846/846	===============	0/0	100	97.87	card	CP000732.1:10528-9682	The blaZ beta-lactamase is found in Bacillus subtilis and Staphylococcus aureus.	penam
1744	1744_SS_1509	297717	32969	34411	+	Staphylococcys_aureus_LmrS	1-1443/1443	===============	0/0	100	99.03	card	CP000046.1:2236817-2235374	MFS transporters are secondary active transporters with single-polypeptide chains containing 400-600 amino acids that transport small solutes across the membrane by using electrochemical gradients. LmrS has 14 transmembrane helices and when expressed in E. coli is capable of extruding a variety of antibiotics inclinding linezolid trimethoprim florfenicol chlorampheniocol erythromycin streptomycin kanamycin and fusidic acid	aminoglycoside;diaminopyrimidine;macrolide;oxazolidinone;phenicol
1744	1744_SS_1509	297731	8422	8865	-	mgrA	1-444/444	===============	0/0	100	100	card	BA000018.3:735860-735416	MgrA also known as NorR is a regulator for norA norB and tet38. It is a positive regulator for norA expression but is a direct repressor for norB and an indirect repressor of tet38.	acridine_dye;cephalosporin;fluoroquinolone;penam;peptide;tetracycline
1744	1744_SS_1509	297731	16516	17682	+	Staphylococcus_aureus_norA	1-1167/1167	===============	0/0	100	99.91	card	D90119.1:477-1644	NorA gene cloned from Staphylococcus aureus conferred relatively high resistance to hydrophilic quinolones such as norfloxacin enoxacin ofloxacin and ciprofloxacin in S. aureus and Escherichia coli. Had low or no resistance at all to hydrophobic ones such as nalidixic acid oxolinic acid and sparfloxacin in S. aureus and Escherichia coli.	fluoroquinolone
1744	1744_SS_1509	297765	10608	11963	-	arlS	1-1356/1356	===============	0/0	100	99.93	card	CP000253.1:1361636-1360280	ArlS is a protein histidine kinase that phosphorylates ArlR a promoter for norA expression.	acridine_dye;fluoroquinolone
1744	1744_SS_1509	297765	11960	12619	-	arlR	1-660/660	===============	0/0	100	99.85	card	CP023390.1:1462248-1461588	ArlR is a response regulator that binds to the norA promoter to activate expression. ArlR must first be phosphorylated by ArlS.	acridine_dye;fluoroquinolone
1744	1744_SS_1509	297798	55816	57171	-	mepA	1-1356/1356	===============	0/0	100	99.56	card	AY661734.1:839-2195	MepA is an efflux protein regulated by MepR and part of the MepRAB cluster. Its presence in Staphylococcus aureus led to multidrug resistance while it has also been shown to decrease tigecycline susceptibility.	glycylcycline;tetracycline
1744	1744_SS_1509	297798	57278	57697	-	mepR	1-420/420	===============	0/0	100	99.29	card	BA000017.4:379931-380351	MepR is an upstream repressor of MepA in Staphylococcus aureus. It is part of the mepRAB operon.	glycylcycline;tetracycline
1745	1745_SS_1510	297857	1433	2164	+	ErmA	1-732/732	===============	0/0	100	100	card	X03216.1:5282-4550	ErmA confers the MLSb phenotype. Similar to ErmC Expression of ErmA is inducible by erythromycin. The leader peptide causes attenuation of the mRNA and stabilizes the structure preventing further translation. When erythromycin is present it binds the leader peptide causing a change in conformation allowing for the expression of ErmA.	lincosamide;macrolide;streptogramin
1745	1745_SS_1510	297863	1688	3130	-	Staphylococcys_aureus_LmrS	1-1443/1443	===============	0/0	100	99.03	card	CP000046.1:2236817-2235374	MFS transporters are secondary active transporters with single-polypeptide chains containing 400-600 amino acids that transport small solutes across the membrane by using electrochemical gradients. LmrS has 14 transmembrane helices and when expressed in E. coli is capable of extruding a variety of antibiotics inclinding linezolid trimethoprim florfenicol chlorampheniocol erythromycin streptomycin kanamycin and fusidic acid	aminoglycoside;diaminopyrimidine;macrolide;oxazolidinone;phenicol
1745	1745_SS_1510	297874	47478	47897	-	Staphylococcus_aureus_FosB	1-420/420	===============	0/0	100	99.76	card	AHLO01000073.1:63138-63558	The Bacillus subtilis fosB gene encodes a fosfomycin resistance protein	fosfomycin
1745	1745_SS_1510	297896	12872	13717	+	PC1_beta-lactamase_(blaZ)	1-846/846	===============	0/0	100	96.45	card	CP000732.1:10528-9682	The blaZ beta-lactamase is found in Bacillus subtilis and Staphylococcus aureus.	penam
1745	1745_SS_1510	297921	61464	62123	+	arlR	1-660/660	===============	0/0	100	100	card	CP023390.1:1462248-1461588	ArlR is a response regulator that binds to the norA promoter to activate expression. ArlR must first be phosphorylated by ArlS.	acridine_dye;fluoroquinolone
1745	1745_SS_1510	297921	62120	63475	+	arlS	1-1356/1356	===============	0/0	100	99.85	card	CP000253.1:1361636-1360280	ArlS is a protein histidine kinase that phosphorylates ArlR a promoter for norA expression.	acridine_dye;fluoroquinolone
1745	1745_SS_1510	297930	5432	5803	-	mecI	1-372/372	===============	0/0	100	100	card	BA000018.3:48893-49265	mecI acts as a repressor of transcription of the mecA/mecR1/mecI operon.	penam
1745	1745_SS_1510	297930	5803	7560	-	mecR1	1-1758/1758	===============	0/0	100	100	card	CP000703.1:40848-42606	mecR1 is a transmembrane spanning and signal transducing protein which in response to interaction with beta-lactam antibiotics results in upregulation of the mecA/mecR1/mecI operon.	penam
1745	1745_SS_1510	297930	7660	9666	+	mecA	1-2007/2007	===============	0/0	100	99.9	card	KC243783:0-2007	A foreign PBP2a acquired by lateral gene transfer that able to perform peptidoglycan synthesis in the presence of beta-lactams.	penam
1745	1745_SS_1510	297942	76802	78154	-	tet(38)	1-1353/1353	===============	0/0	100	100	card	AY825285:0-1353	Tet38 is a tetracycline efflux pump found in the Gram-positive Staphylococcus aureus. It is regulated by mgrA which also regulates NorB.	tetracycline
1745	1745_SS_1510	297951	150055	150474	+	mepR	1-420/420	===============	0/0	100	100	card	BA000017.4:379931-380351	MepR is an upstream repressor of MepA in Staphylococcus aureus. It is part of the mepRAB operon.	glycylcycline;tetracycline
1745	1745_SS_1510	297951	150581	151936	+	mepA	1-1356/1356	===============	0/0	100	99.41	card	AY661734.1:839-2195	MepA is an efflux protein regulated by MepR and part of the MepRAB cluster. Its presence in Staphylococcus aureus led to multidrug resistance while it has also been shown to decrease tigecycline susceptibility.	glycylcycline;tetracycline
1745	1745_SS_1510	297966	50071	51237	-	Staphylococcus_aureus_norA	1-1167/1167	===============	0/0	100	100	card	D90119.1:477-1644	NorA gene cloned from Staphylococcus aureus conferred relatively high resistance to hydrophilic quinolones such as norfloxacin enoxacin ofloxacin and ciprofloxacin in S. aureus and Escherichia coli. Had low or no resistance at all to hydrophobic ones such as nalidixic acid oxolinic acid and sparfloxacin in S. aureus and Escherichia coli.	fluoroquinolone
1745	1745_SS_1510	297966	58888	59331	+	mgrA	1-444/444	===============	0/0	100	100	card	BA000018.3:735860-735416	MgrA also known as NorR is a regulator for norA norB and tet38. It is a positive regulator for norA expression but is a direct repressor for norB and an indirect repressor of tet38.	acridine_dye;cephalosporin;fluoroquinolone;penam;peptide;tetracycline
1746	1746_SS_1511	298004	87647	88812	-	Staphylococcus_aureus_norA	1-1166/1167	===============	0/0	99.91	91.59	card	D90119.1:477-1644	NorA gene cloned from Staphylococcus aureus conferred relatively high resistance to hydrophilic quinolones such as norfloxacin enoxacin ofloxacin and ciprofloxacin in S. aureus and Escherichia coli. Had low or no resistance at all to hydrophobic ones such as nalidixic acid oxolinic acid and sparfloxacin in S. aureus and Escherichia coli.	fluoroquinolone
1746	1746_SS_1511	298004	96465	96908	+	mgrA	1-444/444	===============	0/0	100	99.78	card	BA000018.3:735860-735416	MgrA also known as NorR is a regulator for norA norB and tet38. It is a positive regulator for norA expression but is a direct repressor for norB and an indirect repressor of tet38.	acridine_dye;cephalosporin;fluoroquinolone;penam;peptide;tetracycline
1746	1746_SS_1511	298025	45565	46920	-	mepA	1-1356/1356	===============	0/0	100	98.53	card	AY661734.1:839-2195	MepA is an efflux protein regulated by MepR and part of the MepRAB cluster. Its presence in Staphylococcus aureus led to multidrug resistance while it has also been shown to decrease tigecycline susceptibility.	glycylcycline;tetracycline
1746	1746_SS_1511	298025	47027	47446	-	mepR	1-420/420	===============	0/0	100	99.05	card	BA000017.4:379931-380351	MepR is an upstream repressor of MepA in Staphylococcus aureus. It is part of the mepRAB operon.	glycylcycline;tetracycline
1746	1746_SS_1511	298081	14043	15398	-	arlS	1-1356/1356	===============	0/0	100	98.38	card	CP000253.1:1361636-1360280	ArlS is a protein histidine kinase that phosphorylates ArlR a promoter for norA expression.	acridine_dye;fluoroquinolone
1746	1746_SS_1511	298081	15395	16054	-	arlR	1-660/660	===============	0/0	100	99.09	card	CP023390.1:1462248-1461588	ArlR is a response regulator that binds to the norA promoter to activate expression. ArlR must first be phosphorylated by ArlS.	acridine_dye;fluoroquinolone
1746	1746_SS_1511	298115	39774	41217	+	Staphylococcys_aureus_LmrS	1-1443/1443	========/======	2022-01-01	100	91.41	card	CP000046.1:2236817-2235374	MFS transporters are secondary active transporters with single-polypeptide chains containing 400-600 amino acids that transport small solutes across the membrane by using electrochemical gradients. LmrS has 14 transmembrane helices and when expressed in E. coli is capable of extruding a variety of antibiotics inclinding linezolid trimethoprim florfenicol chlorampheniocol erythromycin streptomycin kanamycin and fusidic acid	aminoglycoside;diaminopyrimidine;macrolide;oxazolidinone;phenicol
1746	1746_SS_1511	298127	20704	21123	-	Staphylococcus_aureus_FosB	1-420/420	===============	0/0	100	98.81	card	AHLO01000073.1:63138-63558	The Bacillus subtilis fosB gene encodes a fosfomycin resistance protein	fosfomycin
1746	1746_SS_1511	298134	92	937	-	PC1_beta-lactamase_(blaZ)	1-846/846	===============	0/0	100	97.16	card	CP000732.1:10528-9682	The blaZ beta-lactamase is found in Bacillus subtilis and Staphylococcus aureus.	penam
1746	1746_SS_1511	298158	11311	12663	-	tet(38)	1-1353/1353	===============	0/0	100	98.52	card	AY825285:0-1353	Tet38 is a tetracycline efflux pump found in the Gram-positive Staphylococcus aureus. It is regulated by mgrA which also regulates NorB.	tetracycline
1747	1747_SS_1512	298239	14380	15732	-	tet(38)	1-1353/1353	===============	0/0	100	99.85	card	AY825285:0-1353	Tet38 is a tetracycline efflux pump found in the Gram-positive Staphylococcus aureus. It is regulated by mgrA which also regulates NorB.	tetracycline
1747	1747_SS_1512	298248	43034	44476	+	Staphylococcys_aureus_LmrS	1-1443/1443	===============	0/0	100	99.03	card	CP000046.1:2236817-2235374	MFS transporters are secondary active transporters with single-polypeptide chains containing 400-600 amino acids that transport small solutes across the membrane by using electrochemical gradients. LmrS has 14 transmembrane helices and when expressed in E. coli is capable of extruding a variety of antibiotics inclinding linezolid trimethoprim florfenicol chlorampheniocol erythromycin streptomycin kanamycin and fusidic acid	aminoglycoside;diaminopyrimidine;macrolide;oxazolidinone;phenicol
1747	1747_SS_1512	298254	52702	53121	+	mepR	1-420/420	===============	0/0	100	99.29	card	BA000017.4:379931-380351	MepR is an upstream repressor of MepA in Staphylococcus aureus. It is part of the mepRAB operon.	glycylcycline;tetracycline
1747	1747_SS_1512	298254	53228	54583	+	mepA	1-1356/1356	===============	0/0	100	99.56	card	AY661734.1:839-2195	MepA is an efflux protein regulated by MepR and part of the MepRAB cluster. Its presence in Staphylococcus aureus led to multidrug resistance while it has also been shown to decrease tigecycline susceptibility.	glycylcycline;tetracycline
1747	1747_SS_1512	298264	10642	11997	-	arlS	1-1356/1356	===============	0/0	100	99.93	card	CP000253.1:1361636-1360280	ArlS is a protein histidine kinase that phosphorylates ArlR a promoter for norA expression.	acridine_dye;fluoroquinolone
1747	1747_SS_1512	298264	11994	12653	-	arlR	1-660/660	===============	0/0	100	99.85	card	CP023390.1:1462248-1461588	ArlR is a response regulator that binds to the norA promoter to activate expression. ArlR must first be phosphorylated by ArlS.	acridine_dye;fluoroquinolone
1747	1747_SS_1512	298292	46345	47511	-	Staphylococcus_aureus_norA	1-1167/1167	===============	0/0	100	99.91	card	D90119.1:477-1644	NorA gene cloned from Staphylococcus aureus conferred relatively high resistance to hydrophilic quinolones such as norfloxacin enoxacin ofloxacin and ciprofloxacin in S. aureus and Escherichia coli. Had low or no resistance at all to hydrophobic ones such as nalidixic acid oxolinic acid and sparfloxacin in S. aureus and Escherichia coli.	fluoroquinolone
1747	1747_SS_1512	298292	55162	55605	+	mgrA	1-444/444	===============	0/0	100	100	card	BA000018.3:735860-735416	MgrA also known as NorR is a regulator for norA norB and tet38. It is a positive regulator for norA expression but is a direct repressor for norB and an indirect repressor of tet38.	acridine_dye;cephalosporin;fluoroquinolone;penam;peptide;tetracycline
1747	1747_SS_1512	298312	14814	15659	-	PC1_beta-lactamase_(blaZ)	1-846/846	===============	0/0	100	97.87	card	CP000732.1:10528-9682	The blaZ beta-lactamase is found in Bacillus subtilis and Staphylococcus aureus.	penam
1748	1748_SS_1513	298328	14071	15426	-	arlS	1-1356/1356	===============	0/0	100	98.3	card	CP000253.1:1361636-1360280	ArlS is a protein histidine kinase that phosphorylates ArlR a promoter for norA expression.	acridine_dye;fluoroquinolone
1748	1748_SS_1513	298328	15423	16082	-	arlR	1-660/660	===============	0/0	100	99.09	card	CP023390.1:1462248-1461588	ArlR is a response regulator that binds to the norA promoter to activate expression. ArlR must first be phosphorylated by ArlS.	acridine_dye;fluoroquinolone
1748	1748_SS_1513	298380	136975	138327	-	tet(38)	1-1353/1353	===============	0/0	100	98.52	card	AY825285:0-1353	Tet38 is a tetracycline efflux pump found in the Gram-positive Staphylococcus aureus. It is regulated by mgrA which also regulates NorB.	tetracycline
1748	1748_SS_1513	298397	504	1288	+	PC1_beta-lactamase_(blaZ)	1-785/846	==============.	0/0	92.79	96.94	card	CP000732.1:10528-9682	The blaZ beta-lactamase is found in Bacillus subtilis and Staphylococcus aureus.	penam
1748	1748_SS_1513	298408	31583	32938	-	mepA	1-1356/1356	===============	0/0	100	98.53	card	AY661734.1:839-2195	MepA is an efflux protein regulated by MepR and part of the MepRAB cluster. Its presence in Staphylococcus aureus led to multidrug resistance while it has also been shown to decrease tigecycline susceptibility.	glycylcycline;tetracycline
1748	1748_SS_1513	298408	33045	33464	-	mepR	1-420/420	===============	0/0	100	99.05	card	BA000017.4:379931-380351	MepR is an upstream repressor of MepA in Staphylococcus aureus. It is part of the mepRAB operon.	glycylcycline;tetracycline
1748	1748_SS_1513	298419	14136	15301	-	Staphylococcus_aureus_norA	1-1166/1167	===============	0/0	99.91	91.59	card	D90119.1:477-1644	NorA gene cloned from Staphylococcus aureus conferred relatively high resistance to hydrophilic quinolones such as norfloxacin enoxacin ofloxacin and ciprofloxacin in S. aureus and Escherichia coli. Had low or no resistance at all to hydrophobic ones such as nalidixic acid oxolinic acid and sparfloxacin in S. aureus and Escherichia coli.	fluoroquinolone
1748	1748_SS_1513	298419	22954	23397	+	mgrA	1-444/444	===============	0/0	100	99.78	card	BA000018.3:735860-735416	MgrA also known as NorR is a regulator for norA norB and tet38. It is a positive regulator for norA expression but is a direct repressor for norB and an indirect repressor of tet38.	acridine_dye;cephalosporin;fluoroquinolone;penam;peptide;tetracycline
1748	1748_SS_1513	298436	1805	3248	-	Staphylococcys_aureus_LmrS	1-1443/1443	========/======	2022-01-01	100	91.41	card	CP000046.1:2236817-2235374	MFS transporters are secondary active transporters with single-polypeptide chains containing 400-600 amino acids that transport small solutes across the membrane by using electrochemical gradients. LmrS has 14 transmembrane helices and when expressed in E. coli is capable of extruding a variety of antibiotics inclinding linezolid trimethoprim florfenicol chlorampheniocol erythromycin streptomycin kanamycin and fusidic acid	aminoglycoside;diaminopyrimidine;macrolide;oxazolidinone;phenicol
1748	1748_SS_1513	298444	20731	21150	-	Staphylococcus_aureus_FosB	1-420/420	===============	0/0	100	98.81	card	AHLO01000073.1:63138-63558	The Bacillus subtilis fosB gene encodes a fosfomycin resistance protein	fosfomycin
1749	1749_SS_1514	298463	138306	139661	-	mepA	1-1356/1356	===============	0/0	100	98.08	card	AY661734.1:839-2195	MepA is an efflux protein regulated by MepR and part of the MepRAB cluster. Its presence in Staphylococcus aureus led to multidrug resistance while it has also been shown to decrease tigecycline susceptibility.	glycylcycline;tetracycline
1749	1749_SS_1514	298463	139768	140187	-	mepR	1-420/420	===============	0/0	100	99.05	card	BA000017.4:379931-380351	MepR is an upstream repressor of MepA in Staphylococcus aureus. It is part of the mepRAB operon.	glycylcycline;tetracycline
1749	1749_SS_1514	298463	351760	353112	-	tet(38)	1-1353/1353	===============	0/0	100	98.74	card	AY825285:0-1353	Tet38 is a tetracycline efflux pump found in the Gram-positive Staphylococcus aureus. It is regulated by mgrA which also regulates NorB.	tetracycline
1749	1749_SS_1514	298489	151221	152066	-	PC1_beta-lactamase_(blaZ)	1-846/846	===============	0/0	100	97.05	card	CP000732.1:10528-9682	The blaZ beta-lactamase is found in Bacillus subtilis and Staphylococcus aureus.	penam
1749	1749_SS_1514	298489	483282	483941	+	arlR	1-660/660	===============	0/0	100	98.79	card	CP023390.1:1462248-1461588	ArlR is a response regulator that binds to the norA promoter to activate expression. ArlR must first be phosphorylated by ArlS.	acridine_dye;fluoroquinolone
1749	1749_SS_1514	298489	483938	485293	+	arlS	1-1356/1356	===============	0/0	100	98.75	card	CP000253.1:1361636-1360280	ArlS is a protein histidine kinase that phosphorylates ArlR a promoter for norA expression.	acridine_dye;fluoroquinolone
1749	1749_SS_1514	298489	1146721	1147887	-	Staphylococcus_aureus_norA	1-1167/1167	===============	0/0	100	95.89	card	D90119.1:477-1644	NorA gene cloned from Staphylococcus aureus conferred relatively high resistance to hydrophilic quinolones such as norfloxacin enoxacin ofloxacin and ciprofloxacin in S. aureus and Escherichia coli. Had low or no resistance at all to hydrophobic ones such as nalidixic acid oxolinic acid and sparfloxacin in S. aureus and Escherichia coli.	fluoroquinolone
1749	1749_SS_1514	298489	1155604	1156047	+	mgrA	1-444/444	===============	0/0	100	99.55	card	BA000018.3:735860-735416	MgrA also known as NorR is a regulator for norA norB and tet38. It is a positive regulator for norA expression but is a direct repressor for norB and an indirect repressor of tet38.	acridine_dye;cephalosporin;fluoroquinolone;penam;peptide;tetracycline
1749	1749_SS_1514	298519	198474	199916	+	Staphylococcys_aureus_LmrS	1-1443/1443	===============	0/0	100	96.4	card	CP000046.1:2236817-2235374	MFS transporters are secondary active transporters with single-polypeptide chains containing 400-600 amino acids that transport small solutes across the membrane by using electrochemical gradients. LmrS has 14 transmembrane helices and when expressed in E. coli is capable of extruding a variety of antibiotics inclinding linezolid trimethoprim florfenicol chlorampheniocol erythromycin streptomycin kanamycin and fusidic acid	aminoglycoside;diaminopyrimidine;macrolide;oxazolidinone;phenicol
1750	1750_SS_1515	298525	53417	54769	+	tet(38)	1-1353/1353	===============	0/0	100	99.48	card	AY825285:0-1353	Tet38 is a tetracycline efflux pump found in the Gram-positive Staphylococcus aureus. It is regulated by mgrA which also regulates NorB.	tetracycline
1750	1750_SS_1515	298537	33881	34300	+	mepR	1-420/420	===============	0/0	100	100	card	BA000017.4:379931-380351	MepR is an upstream repressor of MepA in Staphylococcus aureus. It is part of the mepRAB operon.	glycylcycline;tetracycline
1750	1750_SS_1515	298537	34407	35762	+	mepA	1-1356/1356	===============	0/0	100	98.82	card	AY661734.1:839-2195	MepA is an efflux protein regulated by MepR and part of the MepRAB cluster. Its presence in Staphylococcus aureus led to multidrug resistance while it has also been shown to decrease tigecycline susceptibility.	glycylcycline;tetracycline
1750	1750_SS_1515	298555	54709	55128	-	Staphylococcus_aureus_FosB	1-420/420	===============	0/0	100	99.29	card	AHLO01000073.1:63138-63558	The Bacillus subtilis fosB gene encodes a fosfomycin resistance protein	fosfomycin
1750	1750_SS_1515	298556	1	766	+	PC1_beta-lactamase_(blaZ)	81-846/846	.==============	0/0	90.54	96.87	card	CP000732.1:10528-9682	The blaZ beta-lactamase is found in Bacillus subtilis and Staphylococcus aureus.	penam
1750	1750_SS_1515	298557	430	1089	+	arlR	1-660/660	===============	0/0	100	98.79	card	CP023390.1:1462248-1461588	ArlR is a response regulator that binds to the norA promoter to activate expression. ArlR must first be phosphorylated by ArlS.	acridine_dye;fluoroquinolone
1750	1750_SS_1515	298557	1086	2441	+	arlS	1-1356/1356	===============	0/0	100	99.85	card	CP000253.1:1361636-1360280	ArlS is a protein histidine kinase that phosphorylates ArlR a promoter for norA expression.	acridine_dye;fluoroquinolone
1750	1750_SS_1515	298575	43947	45389	+	Staphylococcys_aureus_LmrS	1-1443/1443	===============	0/0	100	99.03	card	CP000046.1:2236817-2235374	MFS transporters are secondary active transporters with single-polypeptide chains containing 400-600 amino acids that transport small solutes across the membrane by using electrochemical gradients. LmrS has 14 transmembrane helices and when expressed in E. coli is capable of extruding a variety of antibiotics inclinding linezolid trimethoprim florfenicol chlorampheniocol erythromycin streptomycin kanamycin and fusidic acid	aminoglycoside;diaminopyrimidine;macrolide;oxazolidinone;phenicol
1750	1750_SS_1515	298577	14888	15331	-	mgrA	1-444/444	===============	0/0	100	100	card	BA000018.3:735860-735416	MgrA also known as NorR is a regulator for norA norB and tet38. It is a positive regulator for norA expression but is a direct repressor for norB and an indirect repressor of tet38.	acridine_dye;cephalosporin;fluoroquinolone;penam;peptide;tetracycline
1750	1750_SS_1515	298577	22982	24148	+	Staphylococcus_aureus_norA	1-1167/1167	===============	0/0	100	99.91	card	D90119.1:477-1644	NorA gene cloned from Staphylococcus aureus conferred relatively high resistance to hydrophilic quinolones such as norfloxacin enoxacin ofloxacin and ciprofloxacin in S. aureus and Escherichia coli. Had low or no resistance at all to hydrophobic ones such as nalidixic acid oxolinic acid and sparfloxacin in S. aureus and Escherichia coli.	fluoroquinolone
1751	1751_SS_1516	298664	13024	14379	-	arlS	1-1356/1356	===============	0/0	100	99.85	card	CP000253.1:1361636-1360280	ArlS is a protein histidine kinase that phosphorylates ArlR a promoter for norA expression.	acridine_dye;fluoroquinolone
1751	1751_SS_1516	298664	14376	15035	-	arlR	1-660/660	===============	0/0	100	100	card	CP023390.1:1462248-1461588	ArlR is a response regulator that binds to the norA promoter to activate expression. ArlR must first be phosphorylated by ArlS.	acridine_dye;fluoroquinolone
1751	1751_SS_1516	298684	27492	28844	+	tet(38)	1-1353/1353	===============	0/0	100	100	card	AY825285:0-1353	Tet38 is a tetracycline efflux pump found in the Gram-positive Staphylococcus aureus. It is regulated by mgrA which also regulates NorB.	tetracycline
1751	1751_SS_1516	298694	3504	4349	-	PC1_beta-lactamase_(blaZ)	1-846/846	===============	0/0	100	100	card	CP000732.1:10528-9682	The blaZ beta-lactamase is found in Bacillus subtilis and Staphylococcus aureus.	penam
1751	1751_SS_1516	298702	63517	64872	-	mepA	1-1356/1356	===============	0/0	100	99.41	card	AY661734.1:839-2195	MepA is an efflux protein regulated by MepR and part of the MepRAB cluster. Its presence in Staphylococcus aureus led to multidrug resistance while it has also been shown to decrease tigecycline susceptibility.	glycylcycline;tetracycline
1751	1751_SS_1516	298702	64979	65398	-	mepR	1-420/420	===============	0/0	100	100	card	BA000017.4:379931-380351	MepR is an upstream repressor of MepA in Staphylococcus aureus. It is part of the mepRAB operon.	glycylcycline;tetracycline
1751	1751_SS_1516	298705	101798	102964	-	Staphylococcus_aureus_norA	1-1167/1167	===============	0/0	100	100	card	D90119.1:477-1644	NorA gene cloned from Staphylococcus aureus conferred relatively high resistance to hydrophilic quinolones such as norfloxacin enoxacin ofloxacin and ciprofloxacin in S. aureus and Escherichia coli. Had low or no resistance at all to hydrophobic ones such as nalidixic acid oxolinic acid and sparfloxacin in S. aureus and Escherichia coli.	fluoroquinolone
1751	1751_SS_1516	298716	2258	3700	+	Staphylococcys_aureus_LmrS	1-1443/1443	===============	0/0	100	99.03	card	CP000046.1:2236817-2235374	MFS transporters are secondary active transporters with single-polypeptide chains containing 400-600 amino acids that transport small solutes across the membrane by using electrochemical gradients. LmrS has 14 transmembrane helices and when expressed in E. coli is capable of extruding a variety of antibiotics inclinding linezolid trimethoprim florfenicol chlorampheniocol erythromycin streptomycin kanamycin and fusidic acid	aminoglycoside;diaminopyrimidine;macrolide;oxazolidinone;phenicol
1751	1751_SS_1516	298723	14528	14971	-	mgrA	1-444/444	===============	0/0	100	100	card	BA000018.3:735860-735416	MgrA also known as NorR is a regulator for norA norB and tet38. It is a positive regulator for norA expression but is a direct repressor for norB and an indirect repressor of tet38.	acridine_dye;cephalosporin;fluoroquinolone;penam;peptide;tetracycline
1751	1751_SS_1516	298745	1	388	-	Staphylococcus_aureus_FosB	1-388/420	==============.	0/0	92.38	99.74	card	AHLO01000073.1:63138-63558	The Bacillus subtilis fosB gene encodes a fosfomycin resistance protein	fosfomycin
1752	1752_SS_1517	298775	82245	82904	+	arlR	1-660/660	===============	0/0	100	98.94	card	CP023390.1:1462248-1461588	ArlR is a response regulator that binds to the norA promoter to activate expression. ArlR must first be phosphorylated by ArlS.	acridine_dye;fluoroquinolone
1752	1752_SS_1517	298775	82901	84256	+	arlS	1-1356/1356	===============	0/0	100	98.82	card	CP000253.1:1361636-1360280	ArlS is a protein histidine kinase that phosphorylates ArlR a promoter for norA expression.	acridine_dye;fluoroquinolone
1752	1752_SS_1517	298777	2436	2879	+	mgrA	1-444/444	===============	0/0	100	99.78	card	BA000018.3:735860-735416	MgrA also known as NorR is a regulator for norA norB and tet38. It is a positive regulator for norA expression but is a direct repressor for norB and an indirect repressor of tet38.	acridine_dye;cephalosporin;fluoroquinolone;penam;peptide;tetracycline
1752	1752_SS_1517	298798	5225	6390	+	Staphylococcus_aureus_norA	1-1166/1167	===============	0/0	99.91	91.25	card	D90119.1:477-1644	NorA gene cloned from Staphylococcus aureus conferred relatively high resistance to hydrophilic quinolones such as norfloxacin enoxacin ofloxacin and ciprofloxacin in S. aureus and Escherichia coli. Had low or no resistance at all to hydrophobic ones such as nalidixic acid oxolinic acid and sparfloxacin in S. aureus and Escherichia coli.	fluoroquinolone
1752	1752_SS_1517	298803	8386	9231	+	PC1_beta-lactamase_(blaZ)	1-846/846	===============	0/0	100	97.87	card	CP000732.1:10528-9682	The blaZ beta-lactamase is found in Bacillus subtilis and Staphylococcus aureus.	penam
1752	1752_SS_1517	298804	109257	110698	+	Staphylococcys_aureus_LmrS	2-1443/1443	===============	0/0	99.93	91.33	card	CP000046.1:2236817-2235374	MFS transporters are secondary active transporters with single-polypeptide chains containing 400-600 amino acids that transport small solutes across the membrane by using electrochemical gradients. LmrS has 14 transmembrane helices and when expressed in E. coli is capable of extruding a variety of antibiotics inclinding linezolid trimethoprim florfenicol chlorampheniocol erythromycin streptomycin kanamycin and fusidic acid	aminoglycoside;diaminopyrimidine;macrolide;oxazolidinone;phenicol
1752	1752_SS_1517	298811	72069	73421	+	tet(38)	1-1353/1353	===============	0/0	100	98.82	card	AY825285:0-1353	Tet38 is a tetracycline efflux pump found in the Gram-positive Staphylococcus aureus. It is regulated by mgrA which also regulates NorB.	tetracycline
1752	1752_SS_1517	298817	37028	37447	+	mepR	1-420/420	===============	0/0	100	98.81	card	BA000017.4:379931-380351	MepR is an upstream repressor of MepA in Staphylococcus aureus. It is part of the mepRAB operon.	glycylcycline;tetracycline
1752	1752_SS_1517	298817	37554	38909	+	mepA	1-1356/1356	===============	0/0	100	98.67	card	AY661734.1:839-2195	MepA is an efflux protein regulated by MepR and part of the MepRAB cluster. Its presence in Staphylococcus aureus led to multidrug resistance while it has also been shown to decrease tigecycline susceptibility.	glycylcycline;tetracycline
1753	1753_SS_1518	298827	9537	9980	-	mgrA	1-444/444	===============	0/0	100	99.78	card	BA000018.3:735860-735416	MgrA also known as NorR is a regulator for norA norB and tet38. It is a positive regulator for norA expression but is a direct repressor for norB and an indirect repressor of tet38.	acridine_dye;cephalosporin;fluoroquinolone;penam;peptide;tetracycline
1753	1753_SS_1518	298829	19040	19459	+	Staphylococcus_aureus_FosB	1-420/420	===============	0/0	100	98.81	card	AHLO01000073.1:63138-63558	The Bacillus subtilis fosB gene encodes a fosfomycin resistance protein	fosfomycin
1753	1753_SS_1518	298853	48047	49399	+	tet(38)	1-1353/1353	===============	0/0	100	98.52	card	AY825285:0-1353	Tet38 is a tetracycline efflux pump found in the Gram-positive Staphylococcus aureus. It is regulated by mgrA which also regulates NorB.	tetracycline
1753	1753_SS_1518	298902	14005	15360	-	arlS	1-1356/1356	===============	0/0	100	98.38	card	CP000253.1:1361636-1360280	ArlS is a protein histidine kinase that phosphorylates ArlR a promoter for norA expression.	acridine_dye;fluoroquinolone
1753	1753_SS_1518	298902	15357	16016	-	arlR	1-660/660	===============	0/0	100	99.09	card	CP023390.1:1462248-1461588	ArlR is a response regulator that binds to the norA promoter to activate expression. ArlR must first be phosphorylated by ArlS.	acridine_dye;fluoroquinolone
1753	1753_SS_1518	298905	16566	17731	-	Staphylococcus_aureus_norA	1-1166/1167	===============	0/0	99.91	91.59	card	D90119.1:477-1644	NorA gene cloned from Staphylococcus aureus conferred relatively high resistance to hydrophilic quinolones such as norfloxacin enoxacin ofloxacin and ciprofloxacin in S. aureus and Escherichia coli. Had low or no resistance at all to hydrophobic ones such as nalidixic acid oxolinic acid and sparfloxacin in S. aureus and Escherichia coli.	fluoroquinolone
1753	1753_SS_1518	298910	31674	33029	-	mepA	1-1356/1356	===============	0/0	100	98.53	card	AY661734.1:839-2195	MepA is an efflux protein regulated by MepR and part of the MepRAB cluster. Its presence in Staphylococcus aureus led to multidrug resistance while it has also been shown to decrease tigecycline susceptibility.	glycylcycline;tetracycline
1753	1753_SS_1518	298910	33136	33555	-	mepR	1-420/420	===============	0/0	100	99.05	card	BA000017.4:379931-380351	MepR is an upstream repressor of MepA in Staphylococcus aureus. It is part of the mepRAB operon.	glycylcycline;tetracycline
1753	1753_SS_1518	298925	1805	3248	-	Staphylococcys_aureus_LmrS	1-1443/1443	========/======	2022-01-01	100	91.34	card	CP000046.1:2236817-2235374	MFS transporters are secondary active transporters with single-polypeptide chains containing 400-600 amino acids that transport small solutes across the membrane by using electrochemical gradients. LmrS has 14 transmembrane helices and when expressed in E. coli is capable of extruding a variety of antibiotics inclinding linezolid trimethoprim florfenicol chlorampheniocol erythromycin streptomycin kanamycin and fusidic acid	aminoglycoside;diaminopyrimidine;macrolide;oxazolidinone;phenicol
1753	1753_SS_1518	298951	19177	20022	+	PC1_beta-lactamase_(blaZ)	1-846/846	===============	0/0	100	97.16	card	CP000732.1:10528-9682	The blaZ beta-lactamase is found in Bacillus subtilis and Staphylococcus aureus.	penam
1754	1754_SS_1519	298968	13908	15263	-	arlS	1-1356/1356	===============	0/0	100	99.93	card	CP000253.1:1361636-1360280	ArlS is a protein histidine kinase that phosphorylates ArlR a promoter for norA expression.	acridine_dye;fluoroquinolone
1754	1754_SS_1519	298968	15260	15919	-	arlR	1-660/660	===============	0/0	100	98.79	card	CP023390.1:1462248-1461588	ArlR is a response regulator that binds to the norA promoter to activate expression. ArlR must first be phosphorylated by ArlS.	acridine_dye;fluoroquinolone
1754	1754_SS_1519	298971	32609	34051	+	Staphylococcys_aureus_LmrS	1-1443/1443	===============	0/0	100	99.17	card	CP000046.1:2236817-2235374	MFS transporters are secondary active transporters with single-polypeptide chains containing 400-600 amino acids that transport small solutes across the membrane by using electrochemical gradients. LmrS has 14 transmembrane helices and when expressed in E. coli is capable of extruding a variety of antibiotics inclinding linezolid trimethoprim florfenicol chlorampheniocol erythromycin streptomycin kanamycin and fusidic acid	aminoglycoside;diaminopyrimidine;macrolide;oxazolidinone;phenicol
1754	1754_SS_1519	299009	122951	124306	-	mepA	1-1356/1356	===============	0/0	100	99.19	card	AY661734.1:839-2195	MepA is an efflux protein regulated by MepR and part of the MepRAB cluster. Its presence in Staphylococcus aureus led to multidrug resistance while it has also been shown to decrease tigecycline susceptibility.	glycylcycline;tetracycline
1754	1754_SS_1519	299009	124413	124832	-	mepR	1-420/420	===============	0/0	100	100	card	BA000017.4:379931-380351	MepR is an upstream repressor of MepA in Staphylococcus aureus. It is part of the mepRAB operon.	glycylcycline;tetracycline
1754	1754_SS_1519	299029	94985	96151	-	Staphylococcus_aureus_norA	1-1167/1167	===============	0/0	100	99.91	card	D90119.1:477-1644	NorA gene cloned from Staphylococcus aureus conferred relatively high resistance to hydrophilic quinolones such as norfloxacin enoxacin ofloxacin and ciprofloxacin in S. aureus and Escherichia coli. Had low or no resistance at all to hydrophobic ones such as nalidixic acid oxolinic acid and sparfloxacin in S. aureus and Escherichia coli.	fluoroquinolone
1754	1754_SS_1519	299029	103802	104245	+	mgrA	1-444/444	===============	0/0	100	100	card	BA000018.3:735860-735416	MgrA also known as NorR is a regulator for norA norB and tet38. It is a positive regulator for norA expression but is a direct repressor for norB and an indirect repressor of tet38.	acridine_dye;cephalosporin;fluoroquinolone;penam;peptide;tetracycline
1754	1754_SS_1519	299046	3753	4598	+	PC1_beta-lactamase_(blaZ)	1-846/846	===============	0/0	100	97.87	card	CP000732.1:10528-9682	The blaZ beta-lactamase is found in Bacillus subtilis and Staphylococcus aureus.	penam
1754	1754_SS_1519	299065	112401	112820	+	Staphylococcus_aureus_FosB	1-420/420	===============	0/0	100	99.05	card	AHLO01000073.1:63138-63558	The Bacillus subtilis fosB gene encodes a fosfomycin resistance protein	fosfomycin
1754	1754_SS_1519	299068	26575	27927	+	tet(38)	1-1353/1353	===============	0/0	100	99.7	card	AY825285:0-1353	Tet38 is a tetracycline efflux pump found in the Gram-positive Staphylococcus aureus. It is regulated by mgrA which also regulates NorB.	tetracycline
1755	1755_SS_1520	299102	19152	19571	+	Staphylococcus_aureus_FosB	1-420/420	===============	0/0	100	98.81	card	AHLO01000073.1:63138-63558	The Bacillus subtilis fosB gene encodes a fosfomycin resistance protein	fosfomycin
1755	1755_SS_1520	299115	51545	52988	+	Staphylococcys_aureus_LmrS	1-1443/1443	========/======	2022-01-01	100	91.41	card	CP000046.1:2236817-2235374	MFS transporters are secondary active transporters with single-polypeptide chains containing 400-600 amino acids that transport small solutes across the membrane by using electrochemical gradients. LmrS has 14 transmembrane helices and when expressed in E. coli is capable of extruding a variety of antibiotics inclinding linezolid trimethoprim florfenicol chlorampheniocol erythromycin streptomycin kanamycin and fusidic acid	aminoglycoside;diaminopyrimidine;macrolide;oxazolidinone;phenicol
1755	1755_SS_1520	299116	139	984	+	PC1_beta-lactamase_(blaZ)	1-846/846	===============	0/0	100	97.16	card	CP000732.1:10528-9682	The blaZ beta-lactamase is found in Bacillus subtilis and Staphylococcus aureus.	penam
1755	1755_SS_1520	299135	56990	58342	+	tet(38)	1-1353/1353	===============	0/0	100	98.52	card	AY825285:0-1353	Tet38 is a tetracycline efflux pump found in the Gram-positive Staphylococcus aureus. It is regulated by mgrA which also regulates NorB.	tetracycline
1755	1755_SS_1520	299152	31617	32972	-	mepA	1-1356/1356	===============	0/0	100	98.45	card	AY661734.1:839-2195	MepA is an efflux protein regulated by MepR and part of the MepRAB cluster. Its presence in Staphylococcus aureus led to multidrug resistance while it has also been shown to decrease tigecycline susceptibility.	glycylcycline;tetracycline
1755	1755_SS_1520	299152	33079	33498	-	mepR	1-420/420	===============	0/0	100	99.05	card	BA000017.4:379931-380351	MepR is an upstream repressor of MepA in Staphylococcus aureus. It is part of the mepRAB operon.	glycylcycline;tetracycline
1755	1755_SS_1520	299170	235	894	+	arlR	1-660/660	===============	0/0	100	99.09	card	CP023390.1:1462248-1461588	ArlR is a response regulator that binds to the norA promoter to activate expression. ArlR must first be phosphorylated by ArlS.	acridine_dye;fluoroquinolone
1755	1755_SS_1520	299170	891	2246	+	arlS	1-1356/1356	===============	0/0	100	98.38	card	CP000253.1:1361636-1360280	ArlS is a protein histidine kinase that phosphorylates ArlR a promoter for norA expression.	acridine_dye;fluoroquinolone
1755	1755_SS_1520	299174	102748	103913	-	Staphylococcus_aureus_norA	1-1166/1167	===============	0/0	99.91	91.59	card	D90119.1:477-1644	NorA gene cloned from Staphylococcus aureus conferred relatively high resistance to hydrophilic quinolones such as norfloxacin enoxacin ofloxacin and ciprofloxacin in S. aureus and Escherichia coli. Had low or no resistance at all to hydrophobic ones such as nalidixic acid oxolinic acid and sparfloxacin in S. aureus and Escherichia coli.	fluoroquinolone
1755	1755_SS_1520	299174	111566	112009	+	mgrA	1-444/444	===============	0/0	100	99.78	card	BA000018.3:735860-735416	MgrA also known as NorR is a regulator for norA norB and tet38. It is a positive regulator for norA expression but is a direct repressor for norB and an indirect repressor of tet38.	acridine_dye;cephalosporin;fluoroquinolone;penam;peptide;tetracycline
1756	1756_SS_1521	299209	32569	32988	+	mepR	1-420/420	===============	0/0	100	98.81	card	BA000017.4:379931-380351	MepR is an upstream repressor of MepA in Staphylococcus aureus. It is part of the mepRAB operon.	glycylcycline;tetracycline
1756	1756_SS_1521	299209	33095	34450	+	mepA	1-1356/1356	===============	0/0	100	98.67	card	AY661734.1:839-2195	MepA is an efflux protein regulated by MepR and part of the MepRAB cluster. Its presence in Staphylococcus aureus led to multidrug resistance while it has also been shown to decrease tigecycline susceptibility.	glycylcycline;tetracycline
1756	1756_SS_1521	299212	78224	79389	-	Staphylococcus_aureus_norA	1-1166/1167	===============	0/0	99.91	91.25	card	D90119.1:477-1644	NorA gene cloned from Staphylococcus aureus conferred relatively high resistance to hydrophilic quinolones such as norfloxacin enoxacin ofloxacin and ciprofloxacin in S. aureus and Escherichia coli. Had low or no resistance at all to hydrophobic ones such as nalidixic acid oxolinic acid and sparfloxacin in S. aureus and Escherichia coli.	fluoroquinolone
1756	1756_SS_1521	299212	87040	87483	+	mgrA	1-444/444	===============	0/0	100	99.78	card	BA000018.3:735860-735416	MgrA also known as NorR is a regulator for norA norB and tet38. It is a positive regulator for norA expression but is a direct repressor for norB and an indirect repressor of tet38.	acridine_dye;cephalosporin;fluoroquinolone;penam;peptide;tetracycline
1756	1756_SS_1521	299226	5104	6459	-	arlS	1-1356/1356	===============	0/0	100	98.82	card	CP000253.1:1361636-1360280	ArlS is a protein histidine kinase that phosphorylates ArlR a promoter for norA expression.	acridine_dye;fluoroquinolone
1756	1756_SS_1521	299226	6456	7115	-	arlR	1-660/660	===============	0/0	100	98.94	card	CP023390.1:1462248-1461588	ArlR is a response regulator that binds to the norA promoter to activate expression. ArlR must first be phosphorylated by ArlS.	acridine_dye;fluoroquinolone
1756	1756_SS_1521	299248	11020	11865	-	PC1_beta-lactamase_(blaZ)	1-846/846	===============	0/0	100	97.87	card	CP000732.1:10528-9682	The blaZ beta-lactamase is found in Bacillus subtilis and Staphylococcus aureus.	penam
1756	1756_SS_1521	299264	55065	56417	+	tet(38)	1-1353/1353	===============	0/0	100	98.74	card	AY825285:0-1353	Tet38 is a tetracycline efflux pump found in the Gram-positive Staphylococcus aureus. It is regulated by mgrA which also regulates NorB.	tetracycline
1756	1756_SS_1521	299275	109376	110817	+	Staphylococcys_aureus_LmrS	2-1443/1443	===============	0/0	99.93	91.33	card	CP000046.1:2236817-2235374	MFS transporters are secondary active transporters with single-polypeptide chains containing 400-600 amino acids that transport small solutes across the membrane by using electrochemical gradients. LmrS has 14 transmembrane helices and when expressed in E. coli is capable of extruding a variety of antibiotics inclinding linezolid trimethoprim florfenicol chlorampheniocol erythromycin streptomycin kanamycin and fusidic acid	aminoglycoside;diaminopyrimidine;macrolide;oxazolidinone;phenicol
1757	1757_SS_1522	299310	14909	15352	-	mgrA	1-444/444	===============	0/0	100	99.78	card	BA000018.3:735860-735416	MgrA also known as NorR is a regulator for norA norB and tet38. It is a positive regulator for norA expression but is a direct repressor for norB and an indirect repressor of tet38.	acridine_dye;cephalosporin;fluoroquinolone;penam;peptide;tetracycline
1757	1757_SS_1522	299310	23005	24170	+	Staphylococcus_aureus_norA	1-1166/1167	===============	0/0	99.91	91.59	card	D90119.1:477-1644	NorA gene cloned from Staphylococcus aureus conferred relatively high resistance to hydrophilic quinolones such as norfloxacin enoxacin ofloxacin and ciprofloxacin in S. aureus and Escherichia coli. Had low or no resistance at all to hydrophobic ones such as nalidixic acid oxolinic acid and sparfloxacin in S. aureus and Escherichia coli.	fluoroquinolone
1757	1757_SS_1522	299315	31873	33228	-	mepA	1-1356/1356	===============	0/0	100	98.53	card	AY661734.1:839-2195	MepA is an efflux protein regulated by MepR and part of the MepRAB cluster. Its presence in Staphylococcus aureus led to multidrug resistance while it has also been shown to decrease tigecycline susceptibility.	glycylcycline;tetracycline
1757	1757_SS_1522	299315	33335	33754	-	mepR	1-420/420	===============	0/0	100	99.05	card	BA000017.4:379931-380351	MepR is an upstream repressor of MepA in Staphylococcus aureus. It is part of the mepRAB operon.	glycylcycline;tetracycline
1757	1757_SS_1522	299318	19073	19492	+	Staphylococcus_aureus_FosB	1-420/420	===============	0/0	100	98.81	card	AHLO01000073.1:63138-63558	The Bacillus subtilis fosB gene encodes a fosfomycin resistance protein	fosfomycin
1757	1757_SS_1522	299327	744	1588	+	PC1_beta-lactamase_(blaZ)	1-846/846	========/======	2022-01-01	99.88	97.05	card	CP000732.1:10528-9682	The blaZ beta-lactamase is found in Bacillus subtilis and Staphylococcus aureus.	penam
1757	1757_SS_1522	299333	137065	138417	-	tet(38)	1-1353/1353	===============	0/0	100	98.52	card	AY825285:0-1353	Tet38 is a tetracycline efflux pump found in the Gram-positive Staphylococcus aureus. It is regulated by mgrA which also regulates NorB.	tetracycline
1757	1757_SS_1522	299350	53918	55273	-	arlS	1-1356/1356	===============	0/0	100	98.38	card	CP000253.1:1361636-1360280	ArlS is a protein histidine kinase that phosphorylates ArlR a promoter for norA expression.	acridine_dye;fluoroquinolone
1757	1757_SS_1522	299350	55270	55929	-	arlR	1-660/660	===============	0/0	100	99.09	card	CP023390.1:1462248-1461588	ArlR is a response regulator that binds to the norA promoter to activate expression. ArlR must first be phosphorylated by ArlS.	acridine_dye;fluoroquinolone
1757	1757_SS_1522	299361	51545	52988	+	Staphylococcys_aureus_LmrS	1-1443/1443	========/======	2022-01-01	100	91.41	card	CP000046.1:2236817-2235374	MFS transporters are secondary active transporters with single-polypeptide chains containing 400-600 amino acids that transport small solutes across the membrane by using electrochemical gradients. LmrS has 14 transmembrane helices and when expressed in E. coli is capable of extruding a variety of antibiotics inclinding linezolid trimethoprim florfenicol chlorampheniocol erythromycin streptomycin kanamycin and fusidic acid	aminoglycoside;diaminopyrimidine;macrolide;oxazolidinone;phenicol
1758	1758_SS_1523	299374	53078	54433	-	arlS	1-1356/1356	===============	0/0	100	98.38	card	CP000253.1:1361636-1360280	ArlS is a protein histidine kinase that phosphorylates ArlR a promoter for norA expression.	acridine_dye;fluoroquinolone
1758	1758_SS_1523	299374	54430	55089	-	arlR	1-660/660	===============	0/0	100	99.09	card	CP023390.1:1462248-1461588	ArlR is a response regulator that binds to the norA promoter to activate expression. ArlR must first be phosphorylated by ArlS.	acridine_dye;fluoroquinolone
1758	1758_SS_1523	299385	14181	14624	-	mgrA	1-444/444	===============	0/0	100	99.78	card	BA000018.3:735860-735416	MgrA also known as NorR is a regulator for norA norB and tet38. It is a positive regulator for norA expression but is a direct repressor for norB and an indirect repressor of tet38.	acridine_dye;cephalosporin;fluoroquinolone;penam;peptide;tetracycline
1758	1758_SS_1523	299385	22277	23442	+	Staphylococcus_aureus_norA	1-1166/1167	===============	0/0	99.91	91.59	card	D90119.1:477-1644	NorA gene cloned from Staphylococcus aureus conferred relatively high resistance to hydrophilic quinolones such as norfloxacin enoxacin ofloxacin and ciprofloxacin in S. aureus and Escherichia coli. Had low or no resistance at all to hydrophobic ones such as nalidixic acid oxolinic acid and sparfloxacin in S. aureus and Escherichia coli.	fluoroquinolone
1758	1758_SS_1523	299396	94991	95410	+	Staphylococcus_aureus_FosB	1-420/420	===============	0/0	100	98.81	card	AHLO01000073.1:63138-63558	The Bacillus subtilis fosB gene encodes a fosfomycin resistance protein	fosfomycin
1758	1758_SS_1523	299404	30884	31728	-	PC1_beta-lactamase_(blaZ)	1-846/846	========/======	2022-01-01	99.88	97.05	card	CP000732.1:10528-9682	The blaZ beta-lactamase is found in Bacillus subtilis and Staphylococcus aureus.	penam
1758	1758_SS_1523	299468	51545	52988	+	Staphylococcys_aureus_LmrS	1-1443/1443	========/======	2022-01-01	100	91.41	card	CP000046.1:2236817-2235374	MFS transporters are secondary active transporters with single-polypeptide chains containing 400-600 amino acids that transport small solutes across the membrane by using electrochemical gradients. LmrS has 14 transmembrane helices and when expressed in E. coli is capable of extruding a variety of antibiotics inclinding linezolid trimethoprim florfenicol chlorampheniocol erythromycin streptomycin kanamycin and fusidic acid	aminoglycoside;diaminopyrimidine;macrolide;oxazolidinone;phenicol
1758	1758_SS_1523	299477	34012	34431	+	mepR	1-420/420	===============	0/0	100	99.05	card	BA000017.4:379931-380351	MepR is an upstream repressor of MepA in Staphylococcus aureus. It is part of the mepRAB operon.	glycylcycline;tetracycline
1758	1758_SS_1523	299477	34538	35893	+	mepA	1-1356/1356	===============	0/0	100	98.53	card	AY661734.1:839-2195	MepA is an efflux protein regulated by MepR and part of the MepRAB cluster. Its presence in Staphylococcus aureus led to multidrug resistance while it has also been shown to decrease tigecycline susceptibility.	glycylcycline;tetracycline
1758	1758_SS_1523	299478	25262	26614	-	tet(38)	1-1353/1353	===============	0/0	100	98.52	card	AY825285:0-1353	Tet38 is a tetracycline efflux pump found in the Gram-positive Staphylococcus aureus. It is regulated by mgrA which also regulates NorB.	tetracycline
1759	1759_SS_1524	299482	164707	165552	+	PC1_beta-lactamase_(blaZ)	1-846/846	===============	0/0	100	97.16	card	CP000732.1:10528-9682	The blaZ beta-lactamase is found in Bacillus subtilis and Staphylococcus aureus.	penam
1759	1759_SS_1524	299491	5121	6476	-	arlS	1-1356/1356	===============	0/0	100	98.38	card	CP000253.1:1361636-1360280	ArlS is a protein histidine kinase that phosphorylates ArlR a promoter for norA expression.	acridine_dye;fluoroquinolone
1759	1759_SS_1524	299491	6473	7132	-	arlR	1-660/660	===============	0/0	100	99.09	card	CP023390.1:1462248-1461588	ArlR is a response regulator that binds to the norA promoter to activate expression. ArlR must first be phosphorylated by ArlS.	acridine_dye;fluoroquinolone
1759	1759_SS_1524	299498	51545	52988	+	Staphylococcys_aureus_LmrS	1-1443/1443	========/======	2022-01-01	100	91.41	card	CP000046.1:2236817-2235374	MFS transporters are secondary active transporters with single-polypeptide chains containing 400-600 amino acids that transport small solutes across the membrane by using electrochemical gradients. LmrS has 14 transmembrane helices and when expressed in E. coli is capable of extruding a variety of antibiotics inclinding linezolid trimethoprim florfenicol chlorampheniocol erythromycin streptomycin kanamycin and fusidic acid	aminoglycoside;diaminopyrimidine;macrolide;oxazolidinone;phenicol
1759	1759_SS_1524	299499	20731	21150	-	Staphylococcus_aureus_FosB	1-420/420	===============	0/0	100	98.81	card	AHLO01000073.1:63138-63558	The Bacillus subtilis fosB gene encodes a fosfomycin resistance protein	fosfomycin
1759	1759_SS_1524	299526	14364	15716	-	tet(38)	1-1353/1353	===============	0/0	100	98.52	card	AY825285:0-1353	Tet38 is a tetracycline efflux pump found in the Gram-positive Staphylococcus aureus. It is regulated by mgrA which also regulates NorB.	tetracycline
1759	1759_SS_1524	299544	84721	85140	+	mepR	1-420/420	===============	0/0	100	99.05	card	BA000017.4:379931-380351	MepR is an upstream repressor of MepA in Staphylococcus aureus. It is part of the mepRAB operon.	glycylcycline;tetracycline
1759	1759_SS_1524	299544	85247	86602	+	mepA	1-1356/1356	===============	0/0	100	98.53	card	AY661734.1:839-2195	MepA is an efflux protein regulated by MepR and part of the MepRAB cluster. Its presence in Staphylococcus aureus led to multidrug resistance while it has also been shown to decrease tigecycline susceptibility.	glycylcycline;tetracycline
1759	1759_SS_1524	299553	421	1586	-	Staphylococcus_aureus_norA	1-1166/1167	===============	0/0	99.91	91.59	card	D90119.1:477-1644	NorA gene cloned from Staphylococcus aureus conferred relatively high resistance to hydrophilic quinolones such as norfloxacin enoxacin ofloxacin and ciprofloxacin in S. aureus and Escherichia coli. Had low or no resistance at all to hydrophobic ones such as nalidixic acid oxolinic acid and sparfloxacin in S. aureus and Escherichia coli.	fluoroquinolone
1759	1759_SS_1524	299553	9239	9682	+	mgrA	1-444/444	===============	0/0	100	99.78	card	BA000018.3:735860-735416	MgrA also known as NorR is a regulator for norA norB and tet38. It is a positive regulator for norA expression but is a direct repressor for norB and an indirect repressor of tet38.	acridine_dye;cephalosporin;fluoroquinolone;penam;peptide;tetracycline
1760	1760_SS_1525	299574	29686	31041	-	mepA	1-1356/1356	===============	0/0	100	98.82	card	AY661734.1:839-2195	MepA is an efflux protein regulated by MepR and part of the MepRAB cluster. Its presence in Staphylococcus aureus led to multidrug resistance while it has also been shown to decrease tigecycline susceptibility.	glycylcycline;tetracycline
1760	1760_SS_1525	299574	31147	31566	-	mepR	1-420/420	===============	0/0	100	99.52	card	BA000017.4:379931-380351	MepR is an upstream repressor of MepA in Staphylococcus aureus. It is part of the mepRAB operon.	glycylcycline;tetracycline
1760	1760_SS_1525	299574	252110	253462	-	tet(38)	1-1353/1353	===============	0/0	100	98.45	card	AY825285:0-1353	Tet38 is a tetracycline efflux pump found in the Gram-positive Staphylococcus aureus. It is regulated by mgrA which also regulates NorB.	tetracycline
1760	1760_SS_1525	299575	219434	220600	-	Staphylococcus_aureus_norA	1-1167/1167	===============	0/0	100	95.97	card	D90119.1:477-1644	NorA gene cloned from Staphylococcus aureus conferred relatively high resistance to hydrophilic quinolones such as norfloxacin enoxacin ofloxacin and ciprofloxacin in S. aureus and Escherichia coli. Had low or no resistance at all to hydrophobic ones such as nalidixic acid oxolinic acid and sparfloxacin in S. aureus and Escherichia coli.	fluoroquinolone
1760	1760_SS_1525	299575	228169	228612	+	mgrA	1-444/444	===============	0/0	100	99.78	card	BA000018.3:735860-735416	MgrA also known as NorR is a regulator for norA norB and tet38. It is a positive regulator for norA expression but is a direct repressor for norB and an indirect repressor of tet38.	acridine_dye;cephalosporin;fluoroquinolone;penam;peptide;tetracycline
1760	1760_SS_1525	299582	10532	11377	-	PC1_beta-lactamase_(blaZ)	1-846/846	===============	0/0	100	98.11	card	CP000732.1:10528-9682	The blaZ beta-lactamase is found in Bacillus subtilis and Staphylococcus aureus.	penam
1760	1760_SS_1525	299587	204971	205630	+	arlR	1-660/660	===============	0/0	100	98.79	card	CP023390.1:1462248-1461588	ArlR is a response regulator that binds to the norA promoter to activate expression. ArlR must first be phosphorylated by ArlS.	acridine_dye;fluoroquinolone
1760	1760_SS_1525	299587	205627	206982	+	arlS	1-1356/1356	===============	0/0	100	98.75	card	CP000253.1:1361636-1360280	ArlS is a protein histidine kinase that phosphorylates ArlR a promoter for norA expression.	acridine_dye;fluoroquinolone
1760	1760_SS_1525	299599	1797	3239	-	Staphylococcys_aureus_LmrS	1-1443/1443	===============	0/0	100	96.26	card	CP000046.1:2236817-2235374	MFS transporters are secondary active transporters with single-polypeptide chains containing 400-600 amino acids that transport small solutes across the membrane by using electrochemical gradients. LmrS has 14 transmembrane helices and when expressed in E. coli is capable of extruding a variety of antibiotics inclinding linezolid trimethoprim florfenicol chlorampheniocol erythromycin streptomycin kanamycin and fusidic acid	aminoglycoside;diaminopyrimidine;macrolide;oxazolidinone;phenicol
1761	1761_SS_1526	299620	136327	137492	-	Staphylococcus_aureus_norA	1-1166/1167	===============	0/0	99.91	91.42	card	D90119.1:477-1644	NorA gene cloned from Staphylococcus aureus conferred relatively high resistance to hydrophilic quinolones such as norfloxacin enoxacin ofloxacin and ciprofloxacin in S. aureus and Escherichia coli. Had low or no resistance at all to hydrophobic ones such as nalidixic acid oxolinic acid and sparfloxacin in S. aureus and Escherichia coli.	fluoroquinolone
1761	1761_SS_1526	299620	145145	145588	+	mgrA	1-444/444	===============	0/0	100	99.78	card	BA000018.3:735860-735416	MgrA also known as NorR is a regulator for norA norB and tet38. It is a positive regulator for norA expression but is a direct repressor for norB and an indirect repressor of tet38.	acridine_dye;cephalosporin;fluoroquinolone;penam;peptide;tetracycline
1761	1761_SS_1526	299626	68548	69903	-	mepA	1-1356/1356	===============	0/0	100	98.45	card	AY661734.1:839-2195	MepA is an efflux protein regulated by MepR and part of the MepRAB cluster. Its presence in Staphylococcus aureus led to multidrug resistance while it has also been shown to decrease tigecycline susceptibility.	glycylcycline;tetracycline
1761	1761_SS_1526	299626	70010	70429	-	mepR	1-420/420	===============	0/0	100	99.05	card	BA000017.4:379931-380351	MepR is an upstream repressor of MepA in Staphylococcus aureus. It is part of the mepRAB operon.	glycylcycline;tetracycline
1761	1761_SS_1526	299639	104271	105116	+	PC1_beta-lactamase_(blaZ)	1-846/846	===============	0/0	100	97.16	card	CP000732.1:10528-9682	The blaZ beta-lactamase is found in Bacillus subtilis and Staphylococcus aureus.	penam
1761	1761_SS_1526	299640	95048	95467	+	Staphylococcus_aureus_FosB	1-420/420	===============	0/0	100	98.81	card	AHLO01000073.1:63138-63558	The Bacillus subtilis fosB gene encodes a fosfomycin resistance protein	fosfomycin
1761	1761_SS_1526	299643	136975	138327	-	tet(38)	1-1353/1353	===============	0/0	100	98.52	card	AY825285:0-1353	Tet38 is a tetracycline efflux pump found in the Gram-positive Staphylococcus aureus. It is regulated by mgrA which also regulates NorB.	tetracycline
1761	1761_SS_1526	299660	23734	25177	+	Staphylococcys_aureus_LmrS	1-1443/1443	========/======	2022-01-01	100	91.34	card	CP000046.1:2236817-2235374	MFS transporters are secondary active transporters with single-polypeptide chains containing 400-600 amino acids that transport small solutes across the membrane by using electrochemical gradients. LmrS has 14 transmembrane helices and when expressed in E. coli is capable of extruding a variety of antibiotics inclinding linezolid trimethoprim florfenicol chlorampheniocol erythromycin streptomycin kanamycin and fusidic acid	aminoglycoside;diaminopyrimidine;macrolide;oxazolidinone;phenicol
1761	1761_SS_1526	299671	37926	39281	-	arlS	1-1356/1356	===============	0/0	100	98.38	card	CP000253.1:1361636-1360280	ArlS is a protein histidine kinase that phosphorylates ArlR a promoter for norA expression.	acridine_dye;fluoroquinolone
1761	1761_SS_1526	299671	39278	39937	-	arlR	1-660/660	===============	0/0	100	99.09	card	CP023390.1:1462248-1461588	ArlR is a response regulator that binds to the norA promoter to activate expression. ArlR must first be phosphorylated by ArlS.	acridine_dye;fluoroquinolone
1762	1762_SS_1527	299693	24301	24720	-	Staphylococcus_aureus_FosB	1-420/420	===============	0/0	100	100	card	AHLO01000073.1:63138-63558	The Bacillus subtilis fosB gene encodes a fosfomycin resistance protein	fosfomycin
1762	1762_SS_1527	299727	10589	11944	-	arlS	1-1356/1356	===============	0/0	100	100	card	CP000253.1:1361636-1360280	ArlS is a protein histidine kinase that phosphorylates ArlR a promoter for norA expression.	acridine_dye;fluoroquinolone
1762	1762_SS_1527	299727	11941	12600	-	arlR	1-660/660	===============	0/0	100	100	card	CP023390.1:1462248-1461588	ArlR is a response regulator that binds to the norA promoter to activate expression. ArlR must first be phosphorylated by ArlS.	acridine_dye;fluoroquinolone
1762	1762_SS_1527	299750	54540	55895	-	mepA	1-1356/1356	===============	0/0	100	100	card	AY661734.1:839-2195	MepA is an efflux protein regulated by MepR and part of the MepRAB cluster. Its presence in Staphylococcus aureus led to multidrug resistance while it has also been shown to decrease tigecycline susceptibility.	glycylcycline;tetracycline
1762	1762_SS_1527	299750	56002	56421	-	mepR	1-420/420	===============	0/0	100	99.29	card	BA000017.4:379931-380351	MepR is an upstream repressor of MepA in Staphylococcus aureus. It is part of the mepRAB operon.	glycylcycline;tetracycline
1762	1762_SS_1527	299753	1733	3175	-	Staphylococcys_aureus_LmrS	1-1443/1443	===============	0/0	100	100	card	CP000046.1:2236817-2235374	MFS transporters are secondary active transporters with single-polypeptide chains containing 400-600 amino acids that transport small solutes across the membrane by using electrochemical gradients. LmrS has 14 transmembrane helices and when expressed in E. coli is capable of extruding a variety of antibiotics inclinding linezolid trimethoprim florfenicol chlorampheniocol erythromycin streptomycin kanamycin and fusidic acid	aminoglycoside;diaminopyrimidine;macrolide;oxazolidinone;phenicol
1762	1762_SS_1527	299794	10506	11858	-	tet(38)	1-1353/1353	===============	0/0	100	99.85	card	AY825285:0-1353	Tet38 is a tetracycline efflux pump found in the Gram-positive Staphylococcus aureus. It is regulated by mgrA which also regulates NorB.	tetracycline
1762	1762_SS_1527	299827	8373	8816	-	mgrA	1-444/444	===============	0/0	100	99.78	card	BA000018.3:735860-735416	MgrA also known as NorR is a regulator for norA norB and tet38. It is a positive regulator for norA expression but is a direct repressor for norB and an indirect repressor of tet38.	acridine_dye;cephalosporin;fluoroquinolone;penam;peptide;tetracycline
1762	1762_SS_1527	299827	16467	17633	+	Staphylococcus_aureus_norA	1-1167/1167	===============	0/0	100	99.91	card	D90119.1:477-1644	NorA gene cloned from Staphylococcus aureus conferred relatively high resistance to hydrophilic quinolones such as norfloxacin enoxacin ofloxacin and ciprofloxacin in S. aureus and Escherichia coli. Had low or no resistance at all to hydrophobic ones such as nalidixic acid oxolinic acid and sparfloxacin in S. aureus and Escherichia coli.	fluoroquinolone
1762	1762_SS_1527	299836	26	871	+	PC1_beta-lactamase_(blaZ)	1-846/846	===============	0/0	100	97.87	card	CP000732.1:10528-9682	The blaZ beta-lactamase is found in Bacillus subtilis and Staphylococcus aureus.	penam
1763	1763_SS_1528	299858	33032	34387	-	mepA	1-1356/1356	===============	0/0	100	98.97	card	AY661734.1:839-2195	MepA is an efflux protein regulated by MepR and part of the MepRAB cluster. Its presence in Staphylococcus aureus led to multidrug resistance while it has also been shown to decrease tigecycline susceptibility.	glycylcycline;tetracycline
1763	1763_SS_1528	299858	34494	34913	-	mepR	1-420/420	===============	0/0	100	100	card	BA000017.4:379931-380351	MepR is an upstream repressor of MepA in Staphylococcus aureus. It is part of the mepRAB operon.	glycylcycline;tetracycline
1763	1763_SS_1528	299943	9640	10992	-	tet(38)	1-1353/1353	===============	0/0	100	98.74	card	AY825285:0-1353	Tet38 is a tetracycline efflux pump found in the Gram-positive Staphylococcus aureus. It is regulated by mgrA which also regulates NorB.	tetracycline
1763	1763_SS_1528	300000	14006	15171	-	Staphylococcus_aureus_norA	1-1166/1167	===============	0/0	99.91	92.02	card	D90119.1:477-1644	NorA gene cloned from Staphylococcus aureus conferred relatively high resistance to hydrophilic quinolones such as norfloxacin enoxacin ofloxacin and ciprofloxacin in S. aureus and Escherichia coli. Had low or no resistance at all to hydrophobic ones such as nalidixic acid oxolinic acid and sparfloxacin in S. aureus and Escherichia coli.	fluoroquinolone
1763	1763_SS_1528	300000	22822	23265	+	mgrA	1-444/444	===============	0/0	100	100	card	BA000018.3:735860-735416	MgrA also known as NorR is a regulator for norA norB and tet38. It is a positive regulator for norA expression but is a direct repressor for norB and an indirect repressor of tet38.	acridine_dye;cephalosporin;fluoroquinolone;penam;peptide;tetracycline
1763	1763_SS_1528	300065	252	911	+	arlR	1-660/660	===============	0/0	100	98.79	card	CP023390.1:1462248-1461588	ArlR is a response regulator that binds to the norA promoter to activate expression. ArlR must first be phosphorylated by ArlS.	acridine_dye;fluoroquinolone
1763	1763_SS_1528	300065	908	2263	+	arlS	1-1356/1356	===============	0/0	100	98.82	card	CP000253.1:1361636-1360280	ArlS is a protein histidine kinase that phosphorylates ArlR a promoter for norA expression.	acridine_dye;fluoroquinolone
1763	1763_SS_1528	300070	1690	3131	-	Staphylococcys_aureus_LmrS	2-1443/1443	===============	0/0	99.93	93.83	card	CP000046.1:2236817-2235374	MFS transporters are secondary active transporters with single-polypeptide chains containing 400-600 amino acids that transport small solutes across the membrane by using electrochemical gradients. LmrS has 14 transmembrane helices and when expressed in E. coli is capable of extruding a variety of antibiotics inclinding linezolid trimethoprim florfenicol chlorampheniocol erythromycin streptomycin kanamycin and fusidic acid	aminoglycoside;diaminopyrimidine;macrolide;oxazolidinone;phenicol
1764	1764_SS_1529	300091	17470	17913	-	mgrA	1-444/444	===============	0/0	100	99.78	card	BA000018.3:735860-735416	MgrA also known as NorR is a regulator for norA norB and tet38. It is a positive regulator for norA expression but is a direct repressor for norB and an indirect repressor of tet38.	acridine_dye;cephalosporin;fluoroquinolone;penam;peptide;tetracycline
1764	1764_SS_1529	300104	6246	7091	+	PC1_beta-lactamase_(blaZ)	1-846/846	===============	0/0	100	97.87	card	CP000732.1:10528-9682	The blaZ beta-lactamase is found in Bacillus subtilis and Staphylococcus aureus.	penam
1764	1764_SS_1529	300108	7	1172	+	Staphylococcus_aureus_norA	1-1166/1167	===============	0/0	99.91	91.25	card	D90119.1:477-1644	NorA gene cloned from Staphylococcus aureus conferred relatively high resistance to hydrophilic quinolones such as norfloxacin enoxacin ofloxacin and ciprofloxacin in S. aureus and Escherichia coli. Had low or no resistance at all to hydrophobic ones such as nalidixic acid oxolinic acid and sparfloxacin in S. aureus and Escherichia coli.	fluoroquinolone
1764	1764_SS_1529	300109	82224	82883	+	arlR	1-660/660	===============	0/0	100	98.94	card	CP023390.1:1462248-1461588	ArlR is a response regulator that binds to the norA promoter to activate expression. ArlR must first be phosphorylated by ArlS.	acridine_dye;fluoroquinolone
1764	1764_SS_1529	300109	82880	84235	+	arlS	1-1356/1356	===============	0/0	100	98.82	card	CP000253.1:1361636-1360280	ArlS is a protein histidine kinase that phosphorylates ArlR a promoter for norA expression.	acridine_dye;fluoroquinolone
1764	1764_SS_1529	300114	42241	43682	+	Staphylococcys_aureus_LmrS	2-1443/1443	===============	0/0	99.93	91.33	card	CP000046.1:2236817-2235374	MFS transporters are secondary active transporters with single-polypeptide chains containing 400-600 amino acids that transport small solutes across the membrane by using electrochemical gradients. LmrS has 14 transmembrane helices and when expressed in E. coli is capable of extruding a variety of antibiotics inclinding linezolid trimethoprim florfenicol chlorampheniocol erythromycin streptomycin kanamycin and fusidic acid	aminoglycoside;diaminopyrimidine;macrolide;oxazolidinone;phenicol
1764	1764_SS_1529	300115	183858	185210	-	tet(38)	1-1353/1353	===============	0/0	100	98.82	card	AY825285:0-1353	Tet38 is a tetracycline efflux pump found in the Gram-positive Staphylococcus aureus. It is regulated by mgrA which also regulates NorB.	tetracycline
1764	1764_SS_1529	300121	32567	32986	+	mepR	1-420/420	===============	0/0	100	98.81	card	BA000017.4:379931-380351	MepR is an upstream repressor of MepA in Staphylococcus aureus. It is part of the mepRAB operon.	glycylcycline;tetracycline
1764	1764_SS_1529	300121	33093	34448	+	mepA	1-1356/1356	===============	0/0	100	98.67	card	AY661734.1:839-2195	MepA is an efflux protein regulated by MepR and part of the MepRAB cluster. Its presence in Staphylococcus aureus led to multidrug resistance while it has also been shown to decrease tigecycline susceptibility.	glycylcycline;tetracycline
1765	1765_SS_1530	300159	26122	27474	+	tet(38)	1-1353/1353	===============	0/0	100	98.15	card	AY825285:0-1353	Tet38 is a tetracycline efflux pump found in the Gram-positive Staphylococcus aureus. It is regulated by mgrA which also regulates NorB.	tetracycline
1765	1765_SS_1530	300165	39948	41390	+	Staphylococcys_aureus_LmrS	1-1443/1443	===============	0/0	100	94.73	card	CP000046.1:2236817-2235374	MFS transporters are secondary active transporters with single-polypeptide chains containing 400-600 amino acids that transport small solutes across the membrane by using electrochemical gradients. LmrS has 14 transmembrane helices and when expressed in E. coli is capable of extruding a variety of antibiotics inclinding linezolid trimethoprim florfenicol chlorampheniocol erythromycin streptomycin kanamycin and fusidic acid	aminoglycoside;diaminopyrimidine;macrolide;oxazolidinone;phenicol
1765	1765_SS_1530	300170	199683	200102	+	mepR	1-420/420	===============	0/0	100	99.05	card	BA000017.4:379931-380351	MepR is an upstream repressor of MepA in Staphylococcus aureus. It is part of the mepRAB operon.	glycylcycline;tetracycline
1765	1765_SS_1530	300170	200209	201564	+	mepA	1-1356/1356	===============	0/0	100	98.3	card	AY661734.1:839-2195	MepA is an efflux protein regulated by MepR and part of the MepRAB cluster. Its presence in Staphylococcus aureus led to multidrug resistance while it has also been shown to decrease tigecycline susceptibility.	glycylcycline;tetracycline
1765	1765_SS_1530	300186	23561	23980	+	Staphylococcus_aureus_FosB	1-420/420	===============	0/0	100	98.81	card	AHLO01000073.1:63138-63558	The Bacillus subtilis fosB gene encodes a fosfomycin resistance protein	fosfomycin
1765	1765_SS_1530	300190	726	1571	-	PC1_beta-lactamase_(blaZ)	1-846/846	===============	0/0	100	96.81	card	CP000732.1:10528-9682	The blaZ beta-lactamase is found in Bacillus subtilis and Staphylococcus aureus.	penam
1765	1765_SS_1530	300202	17872	18315	-	mgrA	1-444/444	===============	0/0	100	99.78	card	BA000018.3:735860-735416	MgrA also known as NorR is a regulator for norA norB and tet38. It is a positive regulator for norA expression but is a direct repressor for norB and an indirect repressor of tet38.	acridine_dye;cephalosporin;fluoroquinolone;penam;peptide;tetracycline
1765	1765_SS_1530	300202	26031	27197	+	Staphylococcus_aureus_norA	1-1167/1167	===============	0/0	100	95.54	card	D90119.1:477-1644	NorA gene cloned from Staphylococcus aureus conferred relatively high resistance to hydrophilic quinolones such as norfloxacin enoxacin ofloxacin and ciprofloxacin in S. aureus and Escherichia coli. Had low or no resistance at all to hydrophobic ones such as nalidixic acid oxolinic acid and sparfloxacin in S. aureus and Escherichia coli.	fluoroquinolone
1765	1765_SS_1530	300226	13731	15086	-	arlS	1-1356/1356	===============	0/0	100	98.75	card	CP000253.1:1361636-1360280	ArlS is a protein histidine kinase that phosphorylates ArlR a promoter for norA expression.	acridine_dye;fluoroquinolone
1765	1765_SS_1530	300226	15083	15742	-	arlR	1-660/660	===============	0/0	100	98.79	card	CP023390.1:1462248-1461588	ArlR is a response regulator that binds to the norA promoter to activate expression. ArlR must first be phosphorylated by ArlS.	acridine_dye;fluoroquinolone
1766	1766_SS_1531	300261	122852	124207	-	mepA	1-1356/1356	===============	0/0	100	99.48	card	AY661734.1:839-2195	MepA is an efflux protein regulated by MepR and part of the MepRAB cluster. Its presence in Staphylococcus aureus led to multidrug resistance while it has also been shown to decrease tigecycline susceptibility.	glycylcycline;tetracycline
1766	1766_SS_1531	300261	124314	124733	-	mepR	1-420/420	===============	0/0	100	100	card	BA000017.4:379931-380351	MepR is an upstream repressor of MepA in Staphylococcus aureus. It is part of the mepRAB operon.	glycylcycline;tetracycline
1766	1766_SS_1531	300274	1182	1916	-	ErmC	1-735/735	===============	0/0	100	99.86	card	M12730:779-1514	ErmC is a methyltransferase that catalyzes the methylation of A2058 of the 23S ribosomal RNA in two steps. Expression of ErmC is inducible by erythromycin. The leader peptide causes attenuation of the mRNA and stabilizes the structure preventing further translation. When erythromycin is present it binds the leader peptide causing a change in conformation allowing for the expression of ErmC.	lincosamide;macrolide;streptogramin
1766	1766_SS_1531	300303	78255	79607	-	tet(38)	1-1353/1353	===============	0/0	100	100	card	AY825285:0-1353	Tet38 is a tetracycline efflux pump found in the Gram-positive Staphylococcus aureus. It is regulated by mgrA which also regulates NorB.	tetracycline
1766	1766_SS_1531	300311	17236	17679	-	mgrA	1-444/444	===============	0/0	100	100	card	BA000018.3:735860-735416	MgrA also known as NorR is a regulator for norA norB and tet38. It is a positive regulator for norA expression but is a direct repressor for norB and an indirect repressor of tet38.	acridine_dye;cephalosporin;fluoroquinolone;penam;peptide;tetracycline
1766	1766_SS_1531	300311	25330	26496	+	Staphylococcus_aureus_norA	1-1167/1167	===============	0/0	100	100	card	D90119.1:477-1644	NorA gene cloned from Staphylococcus aureus conferred relatively high resistance to hydrophilic quinolones such as norfloxacin enoxacin ofloxacin and ciprofloxacin in S. aureus and Escherichia coli. Had low or no resistance at all to hydrophobic ones such as nalidixic acid oxolinic acid and sparfloxacin in S. aureus and Escherichia coli.	fluoroquinolone
1766	1766_SS_1531	300312	169983	170402	-	Staphylococcus_aureus_FosB	1-420/420	===============	0/0	100	99.76	card	AHLO01000073.1:63138-63558	The Bacillus subtilis fosB gene encodes a fosfomycin resistance protein	fosfomycin
1766	1766_SS_1531	300338	8424	9218	-	APH(3')-IIIa	1-795/795	===============	0/0	100	100	card	CP004067:52914-53709	APH(3')-IIIa is a plasmid-encoded aminoglycoside phosphotransferase in S. aureus and Enterococcus spp.	aminoglycoside
1766	1766_SS_1531	300338	9311	9853	-	SAT-4	1-543/543	===============	0/0	100	99.82	card	U01945:373-916	SAT-4 is a plasmid-mediated streptothricin acetyltransferase and streptothricin (a nucleoside antibiotic) resistant determinant. Originally described from a Campylobacter coli BE/G4 plasmid gene sequence by Jacob et al 1994.	nucleoside
1766	1766_SS_1531	300338	9850	10680	-	aad(6)	1-831/831	===============	0/0	100	100	card	AY712687:0-831	aad(6) is a plasmid-encoded aminoglycoside nucleotidyltransferase gene in E. faecalis and Streptococcus oralis	aminoglycoside
1766	1766_SS_1531	300349	1688	3130	-	Staphylococcys_aureus_LmrS	1-1443/1443	===============	0/0	100	99.03	card	CP000046.1:2236817-2235374	MFS transporters are secondary active transporters with single-polypeptide chains containing 400-600 amino acids that transport small solutes across the membrane by using electrochemical gradients. LmrS has 14 transmembrane helices and when expressed in E. coli is capable of extruding a variety of antibiotics inclinding linezolid trimethoprim florfenicol chlorampheniocol erythromycin streptomycin kanamycin and fusidic acid	aminoglycoside;diaminopyrimidine;macrolide;oxazolidinone;phenicol
1766	1766_SS_1531	300351	61373	62032	+	arlR	1-660/660	===============	0/0	100	100	card	CP023390.1:1462248-1461588	ArlR is a response regulator that binds to the norA promoter to activate expression. ArlR must first be phosphorylated by ArlS.	acridine_dye;fluoroquinolone
1766	1766_SS_1531	300351	62029	63384	+	arlS	1-1356/1356	===============	0/0	100	99.85	card	CP000253.1:1361636-1360280	ArlS is a protein histidine kinase that phosphorylates ArlR a promoter for norA expression.	acridine_dye;fluoroquinolone
1768	1768_SS_1533	300363	122852	124207	-	mepA	1-1356/1356	===============	0/0	100	99.48	card	AY661734.1:839-2195	MepA is an efflux protein regulated by MepR and part of the MepRAB cluster. Its presence in Staphylococcus aureus led to multidrug resistance while it has also been shown to decrease tigecycline susceptibility.	glycylcycline;tetracycline
1768	1768_SS_1533	300363	124314	124733	-	mepR	1-420/420	===============	0/0	100	100	card	BA000017.4:379931-380351	MepR is an upstream repressor of MepA in Staphylococcus aureus. It is part of the mepRAB operon.	glycylcycline;tetracycline
1768	1768_SS_1533	300376	1182	1916	-	ErmC	1-735/735	===============	0/0	100	99.86	card	M12730:779-1514	ErmC is a methyltransferase that catalyzes the methylation of A2058 of the 23S ribosomal RNA in two steps. Expression of ErmC is inducible by erythromycin. The leader peptide causes attenuation of the mRNA and stabilizes the structure preventing further translation. When erythromycin is present it binds the leader peptide causing a change in conformation allowing for the expression of ErmC.	lincosamide;macrolide;streptogramin
1768	1768_SS_1533	300405	78255	79607	-	tet(38)	1-1353/1353	===============	0/0	100	100	card	AY825285:0-1353	Tet38 is a tetracycline efflux pump found in the Gram-positive Staphylococcus aureus. It is regulated by mgrA which also regulates NorB.	tetracycline
1768	1768_SS_1533	300413	17236	17679	-	mgrA	1-444/444	===============	0/0	100	100	card	BA000018.3:735860-735416	MgrA also known as NorR is a regulator for norA norB and tet38. It is a positive regulator for norA expression but is a direct repressor for norB and an indirect repressor of tet38.	acridine_dye;cephalosporin;fluoroquinolone;penam;peptide;tetracycline
1768	1768_SS_1533	300413	25330	26496	+	Staphylococcus_aureus_norA	1-1167/1167	===============	0/0	100	100	card	D90119.1:477-1644	NorA gene cloned from Staphylococcus aureus conferred relatively high resistance to hydrophilic quinolones such as norfloxacin enoxacin ofloxacin and ciprofloxacin in S. aureus and Escherichia coli. Had low or no resistance at all to hydrophobic ones such as nalidixic acid oxolinic acid and sparfloxacin in S. aureus and Escherichia coli.	fluoroquinolone
1768	1768_SS_1533	300414	169983	170402	-	Staphylococcus_aureus_FosB	1-420/420	===============	0/0	100	99.76	card	AHLO01000073.1:63138-63558	The Bacillus subtilis fosB gene encodes a fosfomycin resistance protein	fosfomycin
1768	1768_SS_1533	300440	8424	9218	-	APH(3')-IIIa	1-795/795	===============	0/0	100	100	card	CP004067:52914-53709	APH(3')-IIIa is a plasmid-encoded aminoglycoside phosphotransferase in S. aureus and Enterococcus spp.	aminoglycoside
1768	1768_SS_1533	300440	9311	9853	-	SAT-4	1-543/543	===============	0/0	100	99.82	card	U01945:373-916	SAT-4 is a plasmid-mediated streptothricin acetyltransferase and streptothricin (a nucleoside antibiotic) resistant determinant. Originally described from a Campylobacter coli BE/G4 plasmid gene sequence by Jacob et al 1994.	nucleoside
1768	1768_SS_1533	300440	9850	10680	-	aad(6)	1-831/831	===============	0/0	100	100	card	AY712687:0-831	aad(6) is a plasmid-encoded aminoglycoside nucleotidyltransferase gene in E. faecalis and Streptococcus oralis	aminoglycoside
1768	1768_SS_1533	300451	1688	3130	-	Staphylococcys_aureus_LmrS	1-1443/1443	===============	0/0	100	99.03	card	CP000046.1:2236817-2235374	MFS transporters are secondary active transporters with single-polypeptide chains containing 400-600 amino acids that transport small solutes across the membrane by using electrochemical gradients. LmrS has 14 transmembrane helices and when expressed in E. coli is capable of extruding a variety of antibiotics inclinding linezolid trimethoprim florfenicol chlorampheniocol erythromycin streptomycin kanamycin and fusidic acid	aminoglycoside;diaminopyrimidine;macrolide;oxazolidinone;phenicol
1768	1768_SS_1533	300453	61373	62032	+	arlR	1-660/660	===============	0/0	100	100	card	CP023390.1:1462248-1461588	ArlR is a response regulator that binds to the norA promoter to activate expression. ArlR must first be phosphorylated by ArlS.	acridine_dye;fluoroquinolone
1768	1768_SS_1533	300453	62029	63384	+	arlS	1-1356/1356	===============	0/0	100	99.85	card	CP000253.1:1361636-1360280	ArlS is a protein histidine kinase that phosphorylates ArlR a promoter for norA expression.	acridine_dye;fluoroquinolone
1769	1769_SS_1534	300471	13988	15343	-	arlS	1-1356/1356	===============	0/0	100	98.38	card	CP000253.1:1361636-1360280	ArlS is a protein histidine kinase that phosphorylates ArlR a promoter for norA expression.	acridine_dye;fluoroquinolone
1769	1769_SS_1534	300471	15340	15999	-	arlR	1-660/660	===============	0/0	100	99.09	card	CP023390.1:1462248-1461588	ArlR is a response regulator that binds to the norA promoter to activate expression. ArlR must first be phosphorylated by ArlS.	acridine_dye;fluoroquinolone
1769	1769_SS_1534	300485	9537	9980	-	mgrA	1-444/444	===============	0/0	100	99.78	card	BA000018.3:735860-735416	MgrA also known as NorR is a regulator for norA norB and tet38. It is a positive regulator for norA expression but is a direct repressor for norB and an indirect repressor of tet38.	acridine_dye;cephalosporin;fluoroquinolone;penam;peptide;tetracycline
1769	1769_SS_1534	300485	17633	18798	+	Staphylococcus_aureus_norA	1-1166/1167	===============	0/0	99.91	91.59	card	D90119.1:477-1644	NorA gene cloned from Staphylococcus aureus conferred relatively high resistance to hydrophilic quinolones such as norfloxacin enoxacin ofloxacin and ciprofloxacin in S. aureus and Escherichia coli. Had low or no resistance at all to hydrophobic ones such as nalidixic acid oxolinic acid and sparfloxacin in S. aureus and Escherichia coli.	fluoroquinolone
1769	1769_SS_1534	300490	121349	122704	-	mepA	1-1356/1356	===============	0/0	100	98.53	card	AY661734.1:839-2195	MepA is an efflux protein regulated by MepR and part of the MepRAB cluster. Its presence in Staphylococcus aureus led to multidrug resistance while it has also been shown to decrease tigecycline susceptibility.	glycylcycline;tetracycline
1769	1769_SS_1534	300490	122811	123230	-	mepR	1-420/420	===============	0/0	100	99.05	card	BA000017.4:379931-380351	MepR is an upstream repressor of MepA in Staphylococcus aureus. It is part of the mepRAB operon.	glycylcycline;tetracycline
1769	1769_SS_1534	300490	349203	350555	-	tet(38)	1-1353/1353	===============	0/0	100	98.52	card	AY825285:0-1353	Tet38 is a tetracycline efflux pump found in the Gram-positive Staphylococcus aureus. It is regulated by mgrA which also regulates NorB.	tetracycline
1769	1769_SS_1534	300494	171208	171627	-	Staphylococcus_aureus_FosB	1-420/420	===============	0/0	100	98.81	card	AHLO01000073.1:63138-63558	The Bacillus subtilis fosB gene encodes a fosfomycin resistance protein	fosfomycin
1769	1769_SS_1534	300494	317986	319428	+	Staphylococcys_aureus_LmrS	1-1443/1443	===============	0/0	100	91.48	card	CP000046.1:2236817-2235374	MFS transporters are secondary active transporters with single-polypeptide chains containing 400-600 amino acids that transport small solutes across the membrane by using electrochemical gradients. LmrS has 14 transmembrane helices and when expressed in E. coli is capable of extruding a variety of antibiotics inclinding linezolid trimethoprim florfenicol chlorampheniocol erythromycin streptomycin kanamycin and fusidic acid	aminoglycoside;diaminopyrimidine;macrolide;oxazolidinone;phenicol
1769	1769_SS_1534	300505	9181	10026	-	PC1_beta-lactamase_(blaZ)	1-846/846	===============	0/0	100	97.87	card	CP000732.1:10528-9682	The blaZ beta-lactamase is found in Bacillus subtilis and Staphylococcus aureus.	penam
1771	1771_SS_1536	300519	17436	17879	-	mgrA	1-444/444	===============	0/0	100	99.78	card	BA000018.3:735860-735416	MgrA also known as NorR is a regulator for norA norB and tet38. It is a positive regulator for norA expression but is a direct repressor for norB and an indirect repressor of tet38.	acridine_dye;cephalosporin;fluoroquinolone;penam;peptide;tetracycline
1771	1771_SS_1536	300519	25530	26695	+	Staphylococcus_aureus_norA	1-1166/1167	===============	0/0	99.91	91.17	card	D90119.1:477-1644	NorA gene cloned from Staphylococcus aureus conferred relatively high resistance to hydrophilic quinolones such as norfloxacin enoxacin ofloxacin and ciprofloxacin in S. aureus and Escherichia coli. Had low or no resistance at all to hydrophobic ones such as nalidixic acid oxolinic acid and sparfloxacin in S. aureus and Escherichia coli.	fluoroquinolone
1771	1771_SS_1536	300522	303659	304318	+	arlR	1-660/660	===============	0/0	100	98.94	card	CP023390.1:1462248-1461588	ArlR is a response regulator that binds to the norA promoter to activate expression. ArlR must first be phosphorylated by ArlS.	acridine_dye;fluoroquinolone
1771	1771_SS_1536	300522	304315	305670	+	arlS	1-1356/1356	===============	0/0	100	98.82	card	CP000253.1:1361636-1360280	ArlS is a protein histidine kinase that phosphorylates ArlR a promoter for norA expression.	acridine_dye;fluoroquinolone
1771	1771_SS_1536	300523	124968	126323	-	mepA	1-1356/1356	===============	0/0	100	98.67	card	AY661734.1:839-2195	MepA is an efflux protein regulated by MepR and part of the MepRAB cluster. Its presence in Staphylococcus aureus led to multidrug resistance while it has also been shown to decrease tigecycline susceptibility.	glycylcycline;tetracycline
1771	1771_SS_1536	300523	126430	126849	-	mepR	1-420/420	===============	0/0	100	98.81	card	BA000017.4:379931-380351	MepR is an upstream repressor of MepA in Staphylococcus aureus. It is part of the mepRAB operon.	glycylcycline;tetracycline
1771	1771_SS_1536	300523	349504	350856	-	tet(38)	1-1353/1353	===============	0/0	100	98.74	card	AY825285:0-1353	Tet38 is a tetracycline efflux pump found in the Gram-positive Staphylococcus aureus. It is regulated by mgrA which also regulates NorB.	tetracycline
1771	1771_SS_1536	300530	5190	6035	-	PC1_beta-lactamase_(blaZ)	1-846/846	===============	0/0	100	97.87	card	CP000732.1:10528-9682	The blaZ beta-lactamase is found in Bacillus subtilis and Staphylococcus aureus.	penam
1771	1771_SS_1536	300534	508406	509847	+	Staphylococcys_aureus_LmrS	2-1443/1443	===============	0/0	99.93	91.33	card	CP000046.1:2236817-2235374	MFS transporters are secondary active transporters with single-polypeptide chains containing 400-600 amino acids that transport small solutes across the membrane by using electrochemical gradients. LmrS has 14 transmembrane helices and when expressed in E. coli is capable of extruding a variety of antibiotics inclinding linezolid trimethoprim florfenicol chlorampheniocol erythromycin streptomycin kanamycin and fusidic acid	aminoglycoside;diaminopyrimidine;macrolide;oxazolidinone;phenicol
1772	1772_SS_1537	300538	123426	123845	+	mepR	1-420/420	===============	0/0	100	100	card	BA000017.4:379931-380351	MepR is an upstream repressor of MepA in Staphylococcus aureus. It is part of the mepRAB operon.	glycylcycline;tetracycline
1772	1772_SS_1537	300538	123952	125307	+	mepA	1-1356/1356	===============	0/0	100	98.97	card	AY661734.1:839-2195	MepA is an efflux protein regulated by MepR and part of the MepRAB cluster. Its presence in Staphylococcus aureus led to multidrug resistance while it has also been shown to decrease tigecycline susceptibility.	glycylcycline;tetracycline
1772	1772_SS_1537	300542	339200	340641	+	Staphylococcys_aureus_LmrS	2-1443/1443	===============	0/0	99.93	93.83	card	CP000046.1:2236817-2235374	MFS transporters are secondary active transporters with single-polypeptide chains containing 400-600 amino acids that transport small solutes across the membrane by using electrochemical gradients. LmrS has 14 transmembrane helices and when expressed in E. coli is capable of extruding a variety of antibiotics inclinding linezolid trimethoprim florfenicol chlorampheniocol erythromycin streptomycin kanamycin and fusidic acid	aminoglycoside;diaminopyrimidine;macrolide;oxazolidinone;phenicol
1772	1772_SS_1537	300552	44142	45494	+	tet(38)	1-1353/1353	===============	0/0	100	98.74	card	AY825285:0-1353	Tet38 is a tetracycline efflux pump found in the Gram-positive Staphylococcus aureus. It is regulated by mgrA which also regulates NorB.	tetracycline
1772	1772_SS_1537	300561	43160	44515	-	arlS	1-1356/1356	===============	0/0	100	98.82	card	CP000253.1:1361636-1360280	ArlS is a protein histidine kinase that phosphorylates ArlR a promoter for norA expression.	acridine_dye;fluoroquinolone
1772	1772_SS_1537	300561	44512	45171	-	arlR	1-660/660	===============	0/0	100	98.79	card	CP023390.1:1462248-1461588	ArlR is a response regulator that binds to the norA promoter to activate expression. ArlR must first be phosphorylated by ArlS.	acridine_dye;fluoroquinolone
1772	1772_SS_1537	300593	218488	219653	-	Staphylococcus_aureus_norA	1-1166/1167	===============	0/0	99.91	91.94	card	D90119.1:477-1644	NorA gene cloned from Staphylococcus aureus conferred relatively high resistance to hydrophilic quinolones such as norfloxacin enoxacin ofloxacin and ciprofloxacin in S. aureus and Escherichia coli. Had low or no resistance at all to hydrophobic ones such as nalidixic acid oxolinic acid and sparfloxacin in S. aureus and Escherichia coli.	fluoroquinolone
1772	1772_SS_1537	300593	227304	227747	+	mgrA	1-444/444	===============	0/0	100	100	card	BA000018.3:735860-735416	MgrA also known as NorR is a regulator for norA norB and tet38. It is a positive regulator for norA expression but is a direct repressor for norB and an indirect repressor of tet38.	acridine_dye;cephalosporin;fluoroquinolone;penam;peptide;tetracycline
1772	1772_SS_1537	300604	22581	23426	-	PC1_beta-lactamase_(blaZ)	1-846/846	===============	0/0	100	96.57	card	CP000732.1:10528-9682	The blaZ beta-lactamase is found in Bacillus subtilis and Staphylococcus aureus.	penam
1773	1773_SS_1538	300624	124494	125849	-	mepA	1-1356/1356	===============	0/0	100	99.19	card	AY661734.1:839-2195	MepA is an efflux protein regulated by MepR and part of the MepRAB cluster. Its presence in Staphylococcus aureus led to multidrug resistance while it has also been shown to decrease tigecycline susceptibility.	glycylcycline;tetracycline
1773	1773_SS_1538	300624	125956	126375	-	mepR	1-420/420	===============	0/0	100	100	card	BA000017.4:379931-380351	MepR is an upstream repressor of MepA in Staphylococcus aureus. It is part of the mepRAB operon.	glycylcycline;tetracycline
1773	1773_SS_1538	300624	355709	357061	-	tet(38)	1-1353/1353	===============	0/0	100	99.7	card	AY825285:0-1353	Tet38 is a tetracycline efflux pump found in the Gram-positive Staphylococcus aureus. It is regulated by mgrA which also regulates NorB.	tetracycline
1773	1773_SS_1538	300627	5659	6504	-	PC1_beta-lactamase_(blaZ)	1-846/846	===============	0/0	100	97.87	card	CP000732.1:10528-9682	The blaZ beta-lactamase is found in Bacillus subtilis and Staphylococcus aureus.	penam
1773	1773_SS_1538	300635	1688	3130	-	Staphylococcys_aureus_LmrS	1-1443/1443	===============	0/0	100	99.17	card	CP000046.1:2236817-2235374	MFS transporters are secondary active transporters with single-polypeptide chains containing 400-600 amino acids that transport small solutes across the membrane by using electrochemical gradients. LmrS has 14 transmembrane helices and when expressed in E. coli is capable of extruding a variety of antibiotics inclinding linezolid trimethoprim florfenicol chlorampheniocol erythromycin streptomycin kanamycin and fusidic acid	aminoglycoside;diaminopyrimidine;macrolide;oxazolidinone;phenicol
1773	1773_SS_1538	300638	90504	90947	-	mgrA	1-444/444	===============	0/0	100	100	card	BA000018.3:735860-735416	MgrA also known as NorR is a regulator for norA norB and tet38. It is a positive regulator for norA expression but is a direct repressor for norB and an indirect repressor of tet38.	acridine_dye;cephalosporin;fluoroquinolone;penam;peptide;tetracycline
1773	1773_SS_1538	300638	98598	99764	+	Staphylococcus_aureus_norA	1-1167/1167	===============	0/0	100	99.91	card	D90119.1:477-1644	NorA gene cloned from Staphylococcus aureus conferred relatively high resistance to hydrophilic quinolones such as norfloxacin enoxacin ofloxacin and ciprofloxacin in S. aureus and Escherichia coli. Had low or no resistance at all to hydrophobic ones such as nalidixic acid oxolinic acid and sparfloxacin in S. aureus and Escherichia coli.	fluoroquinolone
1773	1773_SS_1538	300640	90874	91533	+	arlR	1-660/660	===============	0/0	100	98.79	card	CP023390.1:1462248-1461588	ArlR is a response regulator that binds to the norA promoter to activate expression. ArlR must first be phosphorylated by ArlS.	acridine_dye;fluoroquinolone
1773	1773_SS_1538	300640	91530	92885	+	arlS	1-1356/1356	===============	0/0	100	100	card	CP000253.1:1361636-1360280	ArlS is a protein histidine kinase that phosphorylates ArlR a promoter for norA expression.	acridine_dye;fluoroquinolone
1773	1773_SS_1538	300657	317525	317944	-	Staphylococcus_aureus_FosB	1-420/420	===============	0/0	100	99.05	card	AHLO01000073.1:63138-63558	The Bacillus subtilis fosB gene encodes a fosfomycin resistance protein	fosfomycin
1774	1774_SS_1539	300674	43967	45319	+	tet(38)	1-1353/1353	===============	0/0	100	98.74	card	AY825285:0-1353	Tet38 is a tetracycline efflux pump found in the Gram-positive Staphylococcus aureus. It is regulated by mgrA which also regulates NorB.	tetracycline
1774	1774_SS_1539	300679	129344	130003	+	arlR	1-660/660	===============	0/0	100	98.79	card	CP023390.1:1462248-1461588	ArlR is a response regulator that binds to the norA promoter to activate expression. ArlR must first be phosphorylated by ArlS.	acridine_dye;fluoroquinolone
1774	1774_SS_1539	300679	130000	131355	+	arlS	1-1356/1356	===============	0/0	100	98.82	card	CP000253.1:1361636-1360280	ArlS is a protein histidine kinase that phosphorylates ArlR a promoter for norA expression.	acridine_dye;fluoroquinolone
1774	1774_SS_1539	300680	16473	17318	+	PC1_beta-lactamase_(blaZ)	1-846/846	===============	0/0	100	96.45	card	CP000732.1:10528-9682	The blaZ beta-lactamase is found in Bacillus subtilis and Staphylococcus aureus.	penam
1774	1774_SS_1539	300688	9312	9755	-	mgrA	1-444/444	===============	0/0	100	100	card	BA000018.3:735860-735416	MgrA also known as NorR is a regulator for norA norB and tet38. It is a positive regulator for norA expression but is a direct repressor for norB and an indirect repressor of tet38.	acridine_dye;cephalosporin;fluoroquinolone;penam;peptide;tetracycline
1774	1774_SS_1539	300688	17406	18571	+	Staphylococcus_aureus_norA	1-1166/1167	===============	0/0	99.91	92.02	card	D90119.1:477-1644	NorA gene cloned from Staphylococcus aureus conferred relatively high resistance to hydrophilic quinolones such as norfloxacin enoxacin ofloxacin and ciprofloxacin in S. aureus and Escherichia coli. Had low or no resistance at all to hydrophobic ones such as nalidixic acid oxolinic acid and sparfloxacin in S. aureus and Escherichia coli.	fluoroquinolone
1774	1774_SS_1539	300699	1763	3204	-	Staphylococcys_aureus_LmrS	2-1443/1443	===============	0/0	99.93	93.83	card	CP000046.1:2236817-2235374	MFS transporters are secondary active transporters with single-polypeptide chains containing 400-600 amino acids that transport small solutes across the membrane by using electrochemical gradients. LmrS has 14 transmembrane helices and when expressed in E. coli is capable of extruding a variety of antibiotics inclinding linezolid trimethoprim florfenicol chlorampheniocol erythromycin streptomycin kanamycin and fusidic acid	aminoglycoside;diaminopyrimidine;macrolide;oxazolidinone;phenicol
1774	1774_SS_1539	300702	55165	56520	-	mepA	1-1356/1356	===============	0/0	100	98.89	card	AY661734.1:839-2195	MepA is an efflux protein regulated by MepR and part of the MepRAB cluster. Its presence in Staphylococcus aureus led to multidrug resistance while it has also been shown to decrease tigecycline susceptibility.	glycylcycline;tetracycline
1774	1774_SS_1539	300702	56627	57046	-	mepR	1-420/420	===============	0/0	100	100	card	BA000017.4:379931-380351	MepR is an upstream repressor of MepA in Staphylococcus aureus. It is part of the mepRAB operon.	glycylcycline;tetracycline
1775	1775_SS_1540	300720	17786	18229	-	mgrA	1-444/444	===============	0/0	100	99.78	card	BA000018.3:735860-735416	MgrA also known as NorR is a regulator for norA norB and tet38. It is a positive regulator for norA expression but is a direct repressor for norB and an indirect repressor of tet38.	acridine_dye;cephalosporin;fluoroquinolone;penam;peptide;tetracycline
1775	1775_SS_1540	300720	25799	26965	+	Staphylococcus_aureus_norA	1-1167/1167	===============	0/0	100	95.97	card	D90119.1:477-1644	NorA gene cloned from Staphylococcus aureus conferred relatively high resistance to hydrophilic quinolones such as norfloxacin enoxacin ofloxacin and ciprofloxacin in S. aureus and Escherichia coli. Had low or no resistance at all to hydrophobic ones such as nalidixic acid oxolinic acid and sparfloxacin in S. aureus and Escherichia coli.	fluoroquinolone
1775	1775_SS_1540	300733	2182	3027	-	PC1_beta-lactamase_(blaZ)	1-846/846	===============	0/0	100	98.11	card	CP000732.1:10528-9682	The blaZ beta-lactamase is found in Bacillus subtilis and Staphylococcus aureus.	penam
1775	1775_SS_1540	300748	29686	31041	-	mepA	1-1356/1356	===============	0/0	100	98.82	card	AY661734.1:839-2195	MepA is an efflux protein regulated by MepR and part of the MepRAB cluster. Its presence in Staphylococcus aureus led to multidrug resistance while it has also been shown to decrease tigecycline susceptibility.	glycylcycline;tetracycline
1775	1775_SS_1540	300748	31147	31566	-	mepR	1-420/420	===============	0/0	100	99.52	card	BA000017.4:379931-380351	MepR is an upstream repressor of MepA in Staphylococcus aureus. It is part of the mepRAB operon.	glycylcycline;tetracycline
1775	1775_SS_1540	300748	252109	253461	-	tet(38)	1-1353/1353	===============	0/0	100	98.45	card	AY825285:0-1353	Tet38 is a tetracycline efflux pump found in the Gram-positive Staphylococcus aureus. It is regulated by mgrA which also regulates NorB.	tetracycline
1775	1775_SS_1540	300754	1797	3239	-	Staphylococcys_aureus_LmrS	1-1443/1443	===============	0/0	100	96.26	card	CP000046.1:2236817-2235374	MFS transporters are secondary active transporters with single-polypeptide chains containing 400-600 amino acids that transport small solutes across the membrane by using electrochemical gradients. LmrS has 14 transmembrane helices and when expressed in E. coli is capable of extruding a variety of antibiotics inclinding linezolid trimethoprim florfenicol chlorampheniocol erythromycin streptomycin kanamycin and fusidic acid	aminoglycoside;diaminopyrimidine;macrolide;oxazolidinone;phenicol
1775	1775_SS_1540	300771	205223	205882	+	arlR	1-660/660	===============	0/0	100	98.79	card	CP023390.1:1462248-1461588	ArlR is a response regulator that binds to the norA promoter to activate expression. ArlR must first be phosphorylated by ArlS.	acridine_dye;fluoroquinolone
1775	1775_SS_1540	300771	205879	207234	+	arlS	1-1356/1356	===============	0/0	100	98.75	card	CP000253.1:1361636-1360280	ArlS is a protein histidine kinase that phosphorylates ArlR a promoter for norA expression.	acridine_dye;fluoroquinolone
1777	1777_SS_1542	300838	85258	86423	-	Staphylococcus_aureus_norA	1-1166/1167	===============	0/0	99.91	91.59	card	D90119.1:477-1644	NorA gene cloned from Staphylococcus aureus conferred relatively high resistance to hydrophilic quinolones such as norfloxacin enoxacin ofloxacin and ciprofloxacin in S. aureus and Escherichia coli. Had low or no resistance at all to hydrophobic ones such as nalidixic acid oxolinic acid and sparfloxacin in S. aureus and Escherichia coli.	fluoroquinolone
1777	1777_SS_1542	300838	94076	94519	+	mgrA	1-444/444	===============	0/0	100	99.78	card	BA000018.3:735860-735416	MgrA also known as NorR is a regulator for norA norB and tet38. It is a positive regulator for norA expression but is a direct repressor for norB and an indirect repressor of tet38.	acridine_dye;cephalosporin;fluoroquinolone;penam;peptide;tetracycline
1777	1777_SS_1542	300839	26782	27201	+	mepR	1-420/420	===============	0/0	100	99.05	card	BA000017.4:379931-380351	MepR is an upstream repressor of MepA in Staphylococcus aureus. It is part of the mepRAB operon.	glycylcycline;tetracycline
1777	1777_SS_1542	300839	27308	28663	+	mepA	1-1356/1356	===============	0/0	100	98.53	card	AY661734.1:839-2195	MepA is an efflux protein regulated by MepR and part of the MepRAB cluster. Its presence in Staphylococcus aureus led to multidrug resistance while it has also been shown to decrease tigecycline susceptibility.	glycylcycline;tetracycline
1777	1777_SS_1542	300840	51542	52985	+	Staphylococcys_aureus_LmrS	1-1443/1443	========/======	2022-01-01	100	91.41	card	CP000046.1:2236817-2235374	MFS transporters are secondary active transporters with single-polypeptide chains containing 400-600 amino acids that transport small solutes across the membrane by using electrochemical gradients. LmrS has 14 transmembrane helices and when expressed in E. coli is capable of extruding a variety of antibiotics inclinding linezolid trimethoprim florfenicol chlorampheniocol erythromycin streptomycin kanamycin and fusidic acid	aminoglycoside;diaminopyrimidine;macrolide;oxazolidinone;phenicol
1777	1777_SS_1542	300864	5217	5876	+	arlR	1-660/660	===============	0/0	100	99.09	card	CP023390.1:1462248-1461588	ArlR is a response regulator that binds to the norA promoter to activate expression. ArlR must first be phosphorylated by ArlS.	acridine_dye;fluoroquinolone
1777	1777_SS_1542	300864	5873	7228	+	arlS	1-1356/1356	===============	0/0	100	98.38	card	CP000253.1:1361636-1360280	ArlS is a protein histidine kinase that phosphorylates ArlR a promoter for norA expression.	acridine_dye;fluoroquinolone
1777	1777_SS_1542	300865	95050	95469	+	Staphylococcus_aureus_FosB	1-420/420	===============	0/0	100	98.81	card	AHLO01000073.1:63138-63558	The Bacillus subtilis fosB gene encodes a fosfomycin resistance protein	fosfomycin
1777	1777_SS_1542	300870	155692	156537	+	PC1_beta-lactamase_(blaZ)	1-846/846	===============	0/0	100	97.16	card	CP000732.1:10528-9682	The blaZ beta-lactamase is found in Bacillus subtilis and Staphylococcus aureus.	penam
1777	1777_SS_1542	300883	195242	196594	-	tet(38)	1-1353/1353	===============	0/0	100	98.52	card	AY825285:0-1353	Tet38 is a tetracycline efflux pump found in the Gram-positive Staphylococcus aureus. It is regulated by mgrA which also regulates NorB.	tetracycline
1778	1778_SS_1543	300911	907	1566	+	arlR	1-660/660	===============	0/0	100	100	card	CP023390.1:1462248-1461588	ArlR is a response regulator that binds to the norA promoter to activate expression. ArlR must first be phosphorylated by ArlS.	acridine_dye;fluoroquinolone
1778	1778_SS_1543	300911	1563	2918	+	arlS	1-1356/1356	===============	0/0	100	100	card	CP000253.1:1361636-1360280	ArlS is a protein histidine kinase that phosphorylates ArlR a promoter for norA expression.	acridine_dye;fluoroquinolone
1778	1778_SS_1543	300913	69274	70629	-	mepA	1-1356/1356	===============	0/0	100	100	card	AY661734.1:839-2195	MepA is an efflux protein regulated by MepR and part of the MepRAB cluster. Its presence in Staphylococcus aureus led to multidrug resistance while it has also been shown to decrease tigecycline susceptibility.	glycylcycline;tetracycline
1778	1778_SS_1543	300913	70736	71155	-	mepR	1-420/420	===============	0/0	100	99.29	card	BA000017.4:379931-380351	MepR is an upstream repressor of MepA in Staphylococcus aureus. It is part of the mepRAB operon.	glycylcycline;tetracycline
1778	1778_SS_1543	300917	103507	103926	+	Staphylococcus_aureus_FosB	1-420/420	===============	0/0	100	100	card	AHLO01000073.1:63138-63558	The Bacillus subtilis fosB gene encodes a fosfomycin resistance protein	fosfomycin
1778	1778_SS_1543	300922	1406	2137	+	ErmA	1-732/732	===============	0/0	100	99.86	card	X03216.1:5282-4550	ErmA confers the MLSb phenotype. Similar to ErmC Expression of ErmA is inducible by erythromycin. The leader peptide causes attenuation of the mRNA and stabilizes the structure preventing further translation. When erythromycin is present it binds the leader peptide causing a change in conformation allowing for the expression of ErmA.	lincosamide;macrolide;streptogramin
1778	1778_SS_1543	300934	17632	18075	-	mgrA	1-444/444	===============	0/0	100	99.78	card	BA000018.3:735860-735416	MgrA also known as NorR is a regulator for norA norB and tet38. It is a positive regulator for norA expression but is a direct repressor for norB and an indirect repressor of tet38.	acridine_dye;cephalosporin;fluoroquinolone;penam;peptide;tetracycline
1778	1778_SS_1543	300934	25726	26892	+	Staphylococcus_aureus_norA	1-1167/1167	===============	0/0	100	99.91	card	D90119.1:477-1644	NorA gene cloned from Staphylococcus aureus conferred relatively high resistance to hydrophilic quinolones such as norfloxacin enoxacin ofloxacin and ciprofloxacin in S. aureus and Escherichia coli. Had low or no resistance at all to hydrophobic ones such as nalidixic acid oxolinic acid and sparfloxacin in S. aureus and Escherichia coli.	fluoroquinolone
1778	1778_SS_1543	300962	68198	69550	+	tet(38)	1-1353/1353	===============	0/0	100	99.85	card	AY825285:0-1353	Tet38 is a tetracycline efflux pump found in the Gram-positive Staphylococcus aureus. It is regulated by mgrA which also regulates NorB.	tetracycline
1778	1778_SS_1543	300966	17518	18960	+	Staphylococcys_aureus_LmrS	1-1443/1443	===============	0/0	100	100	card	CP000046.1:2236817-2235374	MFS transporters are secondary active transporters with single-polypeptide chains containing 400-600 amino acids that transport small solutes across the membrane by using electrochemical gradients. LmrS has 14 transmembrane helices and when expressed in E. coli is capable of extruding a variety of antibiotics inclinding linezolid trimethoprim florfenicol chlorampheniocol erythromycin streptomycin kanamycin and fusidic acid	aminoglycoside;diaminopyrimidine;macrolide;oxazolidinone;phenicol
1778	1778_SS_1543	300968	25418	26263	+	PC1_beta-lactamase_(blaZ)	1-846/846	===============	0/0	100	96.45	card	CP000732.1:10528-9682	The blaZ beta-lactamase is found in Bacillus subtilis and Staphylococcus aureus.	penam
1779	1779_SS_1544	300974	273059	274414	-	arlS	1-1356/1356	===============	0/0	100	99.85	card	CP000253.1:1361636-1360280	ArlS is a protein histidine kinase that phosphorylates ArlR a promoter for norA expression.	acridine_dye;fluoroquinolone
1779	1779_SS_1544	300974	274411	275070	-	arlR	1-660/660	===============	0/0	100	98.79	card	CP023390.1:1462248-1461588	ArlR is a response regulator that binds to the norA promoter to activate expression. ArlR must first be phosphorylated by ArlS.	acridine_dye;fluoroquinolone
1779	1779_SS_1544	300979	11453	12298	-	PC1_beta-lactamase_(blaZ)	1-846/846	===============	0/0	100	97.87	card	CP000732.1:10528-9682	The blaZ beta-lactamase is found in Bacillus subtilis and Staphylococcus aureus.	penam
1779	1779_SS_1544	300980	92189	93544	-	mepA	1-1356/1356	===============	0/0	100	98.75	card	AY661734.1:839-2195	MepA is an efflux protein regulated by MepR and part of the MepRAB cluster. Its presence in Staphylococcus aureus led to multidrug resistance while it has also been shown to decrease tigecycline susceptibility.	glycylcycline;tetracycline
1779	1779_SS_1544	300980	93651	94070	-	mepR	1-420/420	===============	0/0	100	99.29	card	BA000017.4:379931-380351	MepR is an upstream repressor of MepA in Staphylococcus aureus. It is part of the mepRAB operon.	glycylcycline;tetracycline
1779	1779_SS_1544	300987	70051	71494	+	Staphylococcys_aureus_LmrS	1-1443/1443	========/======	2022-01-01	100	99.1	card	CP000046.1:2236817-2235374	MFS transporters are secondary active transporters with single-polypeptide chains containing 400-600 amino acids that transport small solutes across the membrane by using electrochemical gradients. LmrS has 14 transmembrane helices and when expressed in E. coli is capable of extruding a variety of antibiotics inclinding linezolid trimethoprim florfenicol chlorampheniocol erythromycin streptomycin kanamycin and fusidic acid	aminoglycoside;diaminopyrimidine;macrolide;oxazolidinone;phenicol
1779	1779_SS_1544	300997	160029	161381	-	tet(38)	1-1353/1353	===============	0/0	100	99.63	card	AY825285:0-1353	Tet38 is a tetracycline efflux pump found in the Gram-positive Staphylococcus aureus. It is regulated by mgrA which also regulates NorB.	tetracycline
1779	1779_SS_1544	300998	142043	143209	-	Staphylococcus_aureus_norA	1-1167/1167	===============	0/0	100	100	card	D90119.1:477-1644	NorA gene cloned from Staphylococcus aureus conferred relatively high resistance to hydrophilic quinolones such as norfloxacin enoxacin ofloxacin and ciprofloxacin in S. aureus and Escherichia coli. Had low or no resistance at all to hydrophobic ones such as nalidixic acid oxolinic acid and sparfloxacin in S. aureus and Escherichia coli.	fluoroquinolone
1779	1779_SS_1544	300998	150860	151303	+	mgrA	1-444/444	===============	0/0	100	100	card	BA000018.3:735860-735416	MgrA also known as NorR is a regulator for norA norB and tet38. It is a positive regulator for norA expression but is a direct repressor for norB and an indirect repressor of tet38.	acridine_dye;cephalosporin;fluoroquinolone;penam;peptide;tetracycline
1780	1780_SS_1545	301034	438456	439897	+	Staphylococcys_aureus_LmrS	2-1443/1443	===============	0/0	99.93	91.33	card	CP000046.1:2236817-2235374	MFS transporters are secondary active transporters with single-polypeptide chains containing 400-600 amino acids that transport small solutes across the membrane by using electrochemical gradients. LmrS has 14 transmembrane helices and when expressed in E. coli is capable of extruding a variety of antibiotics inclinding linezolid trimethoprim florfenicol chlorampheniocol erythromycin streptomycin kanamycin and fusidic acid	aminoglycoside;diaminopyrimidine;macrolide;oxazolidinone;phenicol
1780	1780_SS_1545	301043	110878	112043	-	Staphylococcus_aureus_norA	1-1166/1167	===============	0/0	99.91	91.25	card	D90119.1:477-1644	NorA gene cloned from Staphylococcus aureus conferred relatively high resistance to hydrophilic quinolones such as norfloxacin enoxacin ofloxacin and ciprofloxacin in S. aureus and Escherichia coli. Had low or no resistance at all to hydrophobic ones such as nalidixic acid oxolinic acid and sparfloxacin in S. aureus and Escherichia coli.	fluoroquinolone
1780	1780_SS_1545	301043	119694	120137	+	mgrA	1-444/444	===============	0/0	100	99.78	card	BA000018.3:735860-735416	MgrA also known as NorR is a regulator for norA norB and tet38. It is a positive regulator for norA expression but is a direct repressor for norB and an indirect repressor of tet38.	acridine_dye;cephalosporin;fluoroquinolone;penam;peptide;tetracycline
1780	1780_SS_1545	301049	122469	123824	-	mepA	1-1356/1356	===============	0/0	100	98.67	card	AY661734.1:839-2195	MepA is an efflux protein regulated by MepR and part of the MepRAB cluster. Its presence in Staphylococcus aureus led to multidrug resistance while it has also been shown to decrease tigecycline susceptibility.	glycylcycline;tetracycline
1780	1780_SS_1545	301049	123931	124350	-	mepR	1-420/420	===============	0/0	100	98.81	card	BA000017.4:379931-380351	MepR is an upstream repressor of MepA in Staphylococcus aureus. It is part of the mepRAB operon.	glycylcycline;tetracycline
1780	1780_SS_1545	301049	348463	349815	-	tet(38)	1-1353/1353	===============	0/0	100	98.82	card	AY825285:0-1353	Tet38 is a tetracycline efflux pump found in the Gram-positive Staphylococcus aureus. It is regulated by mgrA which also regulates NorB.	tetracycline
1780	1780_SS_1545	301059	12534	13379	+	PC1_beta-lactamase_(blaZ)	1-846/846	===============	0/0	100	97.87	card	CP000732.1:10528-9682	The blaZ beta-lactamase is found in Bacillus subtilis and Staphylococcus aureus.	penam
1780	1780_SS_1545	301066	416838	417497	+	arlR	1-660/660	===============	0/0	100	98.94	card	CP023390.1:1462248-1461588	ArlR is a response regulator that binds to the norA promoter to activate expression. ArlR must first be phosphorylated by ArlS.	acridine_dye;fluoroquinolone
1780	1780_SS_1545	301066	417494	418849	+	arlS	1-1356/1356	===============	0/0	100	98.82	card	CP000253.1:1361636-1360280	ArlS is a protein histidine kinase that phosphorylates ArlR a promoter for norA expression.	acridine_dye;fluoroquinolone
1781	1781_SS_1546	301074	7898	8743	-	PC1_beta-lactamase_(blaZ)	1-846/846	===============	0/0	100	97.87	card	CP000732.1:10528-9682	The blaZ beta-lactamase is found in Bacillus subtilis and Staphylococcus aureus.	penam
1781	1781_SS_1546	301089	3531	4190	+	arlR	1-660/660	===============	0/0	100	99.85	card	CP023390.1:1462248-1461588	ArlR is a response regulator that binds to the norA promoter to activate expression. ArlR must first be phosphorylated by ArlS.	acridine_dye;fluoroquinolone
1781	1781_SS_1546	301089	4187	5542	+	arlS	1-1356/1356	===============	0/0	100	99.93	card	CP000253.1:1361636-1360280	ArlS is a protein histidine kinase that phosphorylates ArlR a promoter for norA expression.	acridine_dye;fluoroquinolone
1781	1781_SS_1546	301098	388997	390163	-	Staphylococcus_aureus_norA	1-1167/1167	===============	0/0	100	99.91	card	D90119.1:477-1644	NorA gene cloned from Staphylococcus aureus conferred relatively high resistance to hydrophilic quinolones such as norfloxacin enoxacin ofloxacin and ciprofloxacin in S. aureus and Escherichia coli. Had low or no resistance at all to hydrophobic ones such as nalidixic acid oxolinic acid and sparfloxacin in S. aureus and Escherichia coli.	fluoroquinolone
1781	1781_SS_1546	301098	397813	398256	+	mgrA	1-444/444	===============	0/0	100	100	card	BA000018.3:735860-735416	MgrA also known as NorR is a regulator for norA norB and tet38. It is a positive regulator for norA expression but is a direct repressor for norB and an indirect repressor of tet38.	acridine_dye;cephalosporin;fluoroquinolone;penam;peptide;tetracycline
1781	1781_SS_1546	301105	125036	126391	-	mepA	1-1356/1356	===============	0/0	100	99.56	card	AY661734.1:839-2195	MepA is an efflux protein regulated by MepR and part of the MepRAB cluster. Its presence in Staphylococcus aureus led to multidrug resistance while it has also been shown to decrease tigecycline susceptibility.	glycylcycline;tetracycline
1781	1781_SS_1546	301105	126498	126917	-	mepR	1-420/420	===============	0/0	100	99.29	card	BA000017.4:379931-380351	MepR is an upstream repressor of MepA in Staphylococcus aureus. It is part of the mepRAB operon.	glycylcycline;tetracycline
1781	1781_SS_1546	301105	355951	357303	-	tet(38)	1-1353/1353	===============	0/0	100	99.85	card	AY825285:0-1353	Tet38 is a tetracycline efflux pump found in the Gram-positive Staphylococcus aureus. It is regulated by mgrA which also regulates NorB.	tetracycline
1781	1781_SS_1546	301105	1019810	1021252	+	Staphylococcys_aureus_LmrS	1-1443/1443	===============	0/0	100	99.03	card	CP000046.1:2236817-2235374	MFS transporters are secondary active transporters with single-polypeptide chains containing 400-600 amino acids that transport small solutes across the membrane by using electrochemical gradients. LmrS has 14 transmembrane helices and when expressed in E. coli is capable of extruding a variety of antibiotics inclinding linezolid trimethoprim florfenicol chlorampheniocol erythromycin streptomycin kanamycin and fusidic acid	aminoglycoside;diaminopyrimidine;macrolide;oxazolidinone;phenicol
1782	1782_SS_1547	301116	11118	12473	-	mepA	1-1356/1356	===============	0/0	100	99.19	card	AY661734.1:839-2195	MepA is an efflux protein regulated by MepR and part of the MepRAB cluster. Its presence in Staphylococcus aureus led to multidrug resistance while it has also been shown to decrease tigecycline susceptibility.	glycylcycline;tetracycline
1782	1782_SS_1547	301116	12580	12999	-	mepR	1-420/420	===============	0/0	100	100	card	BA000017.4:379931-380351	MepR is an upstream repressor of MepA in Staphylococcus aureus. It is part of the mepRAB operon.	glycylcycline;tetracycline
1782	1782_SS_1547	301138	105840	107006	-	Staphylococcus_aureus_norA	1-1167/1167	===============	0/0	100	99.91	card	D90119.1:477-1644	NorA gene cloned from Staphylococcus aureus conferred relatively high resistance to hydrophilic quinolones such as norfloxacin enoxacin ofloxacin and ciprofloxacin in S. aureus and Escherichia coli. Had low or no resistance at all to hydrophobic ones such as nalidixic acid oxolinic acid and sparfloxacin in S. aureus and Escherichia coli.	fluoroquinolone
1782	1782_SS_1547	301138	114657	115100	+	mgrA	1-444/444	===============	0/0	100	100	card	BA000018.3:735860-735416	MgrA also known as NorR is a regulator for norA norB and tet38. It is a positive regulator for norA expression but is a direct repressor for norB and an indirect repressor of tet38.	acridine_dye;cephalosporin;fluoroquinolone;penam;peptide;tetracycline
1782	1782_SS_1547	301140	157464	158123	+	arlR	1-660/660	===============	0/0	100	98.79	card	CP023390.1:1462248-1461588	ArlR is a response regulator that binds to the norA promoter to activate expression. ArlR must first be phosphorylated by ArlS.	acridine_dye;fluoroquinolone
1782	1782_SS_1547	301140	158120	159475	+	arlS	1-1356/1356	===============	0/0	100	100	card	CP000253.1:1361636-1360280	ArlS is a protein histidine kinase that phosphorylates ArlR a promoter for norA expression.	acridine_dye;fluoroquinolone
1782	1782_SS_1547	301142	6162	7007	+	PC1_beta-lactamase_(blaZ)	1-846/846	===============	0/0	100	97.87	card	CP000732.1:10528-9682	The blaZ beta-lactamase is found in Bacillus subtilis and Staphylococcus aureus.	penam
1782	1782_SS_1547	301148	54835	56187	+	tet(38)	1-1353/1353	===============	0/0	100	99.7	card	AY825285:0-1353	Tet38 is a tetracycline efflux pump found in the Gram-positive Staphylococcus aureus. It is regulated by mgrA which also regulates NorB.	tetracycline
1782	1782_SS_1547	301162	171191	171610	-	Staphylococcus_aureus_FosB	1-420/420	===============	0/0	100	99.05	card	AHLO01000073.1:63138-63558	The Bacillus subtilis fosB gene encodes a fosfomycin resistance protein	fosfomycin
1782	1782_SS_1547	301162	316886	318328	+	Staphylococcys_aureus_LmrS	1-1443/1443	===============	0/0	100	99.17	card	CP000046.1:2236817-2235374	MFS transporters are secondary active transporters with single-polypeptide chains containing 400-600 amino acids that transport small solutes across the membrane by using electrochemical gradients. LmrS has 14 transmembrane helices and when expressed in E. coli is capable of extruding a variety of antibiotics inclinding linezolid trimethoprim florfenicol chlorampheniocol erythromycin streptomycin kanamycin and fusidic acid	aminoglycoside;diaminopyrimidine;macrolide;oxazolidinone;phenicol
1783	1783_SS_1548	301177	1577	3016	+	AAC(6')-Ie-APH(2'')-Ia	1-1440/1440	===============	0/0	100	100	card	GU565967.1:26419-24979	AAC(6')-Ie-APH(2'')-Ia is an aminoglycoside acetyltransferase encoded by plasmids and transposons in S. aureus E. faecalis E. faecium and Staphylococcus warneri	aminoglycoside
1783	1783_SS_1548	301177	23092	23577	-	dfrC	1-486/486	===============	0/0	100	98.97	card	AE015929.1:1129419-1128933	dfrC is a chromosome-encoded dihydrofolate reductase found in Staphylococcus aureus	diaminopyrimidine
1783	1783_SS_1548	301182	1871	3313	-	Staphylococcys_aureus_LmrS	1-1443/1443	===============	0/0	100	99.1	card	CP000046.1:2236817-2235374	MFS transporters are secondary active transporters with single-polypeptide chains containing 400-600 amino acids that transport small solutes across the membrane by using electrochemical gradients. LmrS has 14 transmembrane helices and when expressed in E. coli is capable of extruding a variety of antibiotics inclinding linezolid trimethoprim florfenicol chlorampheniocol erythromycin streptomycin kanamycin and fusidic acid	aminoglycoside;diaminopyrimidine;macrolide;oxazolidinone;phenicol
1783	1783_SS_1548	301190	100800	101219	+	Staphylococcus_aureus_FosB	1-420/420	===============	0/0	100	99.29	card	AHLO01000073.1:63138-63558	The Bacillus subtilis fosB gene encodes a fosfomycin resistance protein	fosfomycin
1783	1783_SS_1548	301191	311725	312891	-	Staphylococcus_aureus_norA	1-1167/1167	===============	0/0	100	99.83	card	D90119.1:477-1644	NorA gene cloned from Staphylococcus aureus conferred relatively high resistance to hydrophilic quinolones such as norfloxacin enoxacin ofloxacin and ciprofloxacin in S. aureus and Escherichia coli. Had low or no resistance at all to hydrophobic ones such as nalidixic acid oxolinic acid and sparfloxacin in S. aureus and Escherichia coli.	fluoroquinolone
1783	1783_SS_1548	301191	320542	320985	+	mgrA	1-444/444	===============	0/0	100	100	card	BA000018.3:735860-735416	MgrA also known as NorR is a regulator for norA norB and tet38. It is a positive regulator for norA expression but is a direct repressor for norB and an indirect repressor of tet38.	acridine_dye;cephalosporin;fluoroquinolone;penam;peptide;tetracycline
1783	1783_SS_1548	301194	85116	86471	-	mepA	1-1356/1356	===============	0/0	100	98.82	card	AY661734.1:839-2195	MepA is an efflux protein regulated by MepR and part of the MepRAB cluster. Its presence in Staphylococcus aureus led to multidrug resistance while it has also been shown to decrease tigecycline susceptibility.	glycylcycline;tetracycline
1783	1783_SS_1548	301194	86578	86997	-	mepR	1-420/420	===============	0/0	100	100	card	BA000017.4:379931-380351	MepR is an upstream repressor of MepA in Staphylococcus aureus. It is part of the mepRAB operon.	glycylcycline;tetracycline
1783	1783_SS_1548	301194	319123	320475	-	tet(38)	1-1353/1353	===============	0/0	100	99.48	card	AY825285:0-1353	Tet38 is a tetracycline efflux pump found in the Gram-positive Staphylococcus aureus. It is regulated by mgrA which also regulates NorB.	tetracycline
1783	1783_SS_1548	301204	405690	406349	+	arlR	1-660/660	===============	0/0	100	98.79	card	CP023390.1:1462248-1461588	ArlR is a response regulator that binds to the norA promoter to activate expression. ArlR must first be phosphorylated by ArlS.	acridine_dye;fluoroquinolone
1783	1783_SS_1548	301204	406346	407701	+	arlS	1-1356/1356	===============	0/0	100	99.85	card	CP000253.1:1361636-1360280	ArlS is a protein histidine kinase that phosphorylates ArlR a promoter for norA expression.	acridine_dye;fluoroquinolone
1783	1783_SS_1548	301205	108193	109038	-	PC1_beta-lactamase_(blaZ)	1-846/846	===============	0/0	100	96.57	card	CP000732.1:10528-9682	The blaZ beta-lactamase is found in Bacillus subtilis and Staphylococcus aureus.	penam
1783	1783_SS_1548	301208	984	1631	-	Staphylococcus_intermedius_chloramphenicol_acetyltransferase	1-648/648	===============	0/0	100	98.77	card	M64281.1:207-855	A chloramphenicol resistance determinant described in Staphylococcus intermedius	phenicol
1784	1784_SS_1549	301236	416735	417394	+	arlR	1-660/660	===============	0/0	100	98.94	card	CP023390.1:1462248-1461588	ArlR is a response regulator that binds to the norA promoter to activate expression. ArlR must first be phosphorylated by ArlS.	acridine_dye;fluoroquinolone
1784	1784_SS_1549	301236	417391	418746	+	arlS	1-1356/1356	===============	0/0	100	98.82	card	CP000253.1:1361636-1360280	ArlS is a protein histidine kinase that phosphorylates ArlR a promoter for norA expression.	acridine_dye;fluoroquinolone
1784	1784_SS_1549	301241	1	592	+	Staphylococcus_intermedius_chloramphenicol_acetyltransferase	57-648/648	.==============	0/0	91.36	98.65	card	M64281.1:207-855	A chloramphenicol resistance determinant described in Staphylococcus intermedius	phenicol
1784	1784_SS_1549	301245	7021	7866	+	PC1_beta-lactamase_(blaZ)	1-846/846	===============	0/0	100	97.87	card	CP000732.1:10528-9682	The blaZ beta-lactamase is found in Bacillus subtilis and Staphylococcus aureus.	penam
1784	1784_SS_1549	301249	1104	1838	+	ErmC	1-735/735	===============	0/0	100	99.86	card	M12730:779-1514	ErmC is a methyltransferase that catalyzes the methylation of A2058 of the 23S ribosomal RNA in two steps. Expression of ErmC is inducible by erythromycin. The leader peptide causes attenuation of the mRNA and stabilizes the structure preventing further translation. When erythromycin is present it binds the leader peptide causing a change in conformation allowing for the expression of ErmC.	lincosamide;macrolide;streptogramin
1784	1784_SS_1549	301253	179583	180026	-	mgrA	1-444/444	===============	0/0	100	99.78	card	BA000018.3:735860-735416	MgrA also known as NorR is a regulator for norA norB and tet38. It is a positive regulator for norA expression but is a direct repressor for norB and an indirect repressor of tet38.	acridine_dye;cephalosporin;fluoroquinolone;penam;peptide;tetracycline
1784	1784_SS_1549	301253	187677	188842	+	Staphylococcus_aureus_norA	1-1166/1167	===============	0/0	99.91	91.25	card	D90119.1:477-1644	NorA gene cloned from Staphylococcus aureus conferred relatively high resistance to hydrophilic quinolones such as norfloxacin enoxacin ofloxacin and ciprofloxacin in S. aureus and Escherichia coli. Had low or no resistance at all to hydrophobic ones such as nalidixic acid oxolinic acid and sparfloxacin in S. aureus and Escherichia coli.	fluoroquinolone
1784	1784_SS_1549	301256	166108	167460	-	tet(38)	1-1353/1353	===============	0/0	100	98.82	card	AY825285:0-1353	Tet38 is a tetracycline efflux pump found in the Gram-positive Staphylococcus aureus. It is regulated by mgrA which also regulates NorB.	tetracycline
1784	1784_SS_1549	301265	35628	36047	+	mepR	1-420/420	===============	0/0	100	98.81	card	BA000017.4:379931-380351	MepR is an upstream repressor of MepA in Staphylococcus aureus. It is part of the mepRAB operon.	glycylcycline;tetracycline
1784	1784_SS_1549	301265	36154	37509	+	mepA	1-1356/1356	===============	0/0	100	98.67	card	AY661734.1:839-2195	MepA is an efflux protein regulated by MepR and part of the MepRAB cluster. Its presence in Staphylococcus aureus led to multidrug resistance while it has also been shown to decrease tigecycline susceptibility.	glycylcycline;tetracycline
1784	1784_SS_1549	301269	1749	3190	-	Staphylococcys_aureus_LmrS	2-1443/1443	===============	0/0	99.93	91.33	card	CP000046.1:2236817-2235374	MFS transporters are secondary active transporters with single-polypeptide chains containing 400-600 amino acids that transport small solutes across the membrane by using electrochemical gradients. LmrS has 14 transmembrane helices and when expressed in E. coli is capable of extruding a variety of antibiotics inclinding linezolid trimethoprim florfenicol chlorampheniocol erythromycin streptomycin kanamycin and fusidic acid	aminoglycoside;diaminopyrimidine;macrolide;oxazolidinone;phenicol
1785	1785_SS_1550	301282	399751	400917	-	Staphylococcus_aureus_norA	1-1167/1167	===============	0/0	100	99.91	card	D90119.1:477-1644	NorA gene cloned from Staphylococcus aureus conferred relatively high resistance to hydrophilic quinolones such as norfloxacin enoxacin ofloxacin and ciprofloxacin in S. aureus and Escherichia coli. Had low or no resistance at all to hydrophobic ones such as nalidixic acid oxolinic acid and sparfloxacin in S. aureus and Escherichia coli.	fluoroquinolone
1785	1785_SS_1550	301282	408568	409011	+	mgrA	1-444/444	===============	0/0	100	100	card	BA000018.3:735860-735416	MgrA also known as NorR is a regulator for norA norB and tet38. It is a positive regulator for norA expression but is a direct repressor for norB and an indirect repressor of tet38.	acridine_dye;cephalosporin;fluoroquinolone;penam;peptide;tetracycline
1785	1785_SS_1550	301283	314054	315496	+	Staphylococcys_aureus_LmrS	1-1443/1443	===============	0/0	100	99.03	card	CP000046.1:2236817-2235374	MFS transporters are secondary active transporters with single-polypeptide chains containing 400-600 amino acids that transport small solutes across the membrane by using electrochemical gradients. LmrS has 14 transmembrane helices and when expressed in E. coli is capable of extruding a variety of antibiotics inclinding linezolid trimethoprim florfenicol chlorampheniocol erythromycin streptomycin kanamycin and fusidic acid	aminoglycoside;diaminopyrimidine;macrolide;oxazolidinone;phenicol
1785	1785_SS_1550	301285	71432	72787	-	mepA	1-1356/1356	===============	0/0	100	99.56	card	AY661734.1:839-2195	MepA is an efflux protein regulated by MepR and part of the MepRAB cluster. Its presence in Staphylococcus aureus led to multidrug resistance while it has also been shown to decrease tigecycline susceptibility.	glycylcycline;tetracycline
1785	1785_SS_1550	301285	72894	73313	-	mepR	1-420/420	===============	0/0	100	99.29	card	BA000017.4:379931-380351	MepR is an upstream repressor of MepA in Staphylococcus aureus. It is part of the mepRAB operon.	glycylcycline;tetracycline
1785	1785_SS_1550	301305	14382	15734	-	tet(38)	1-1353/1353	===============	0/0	100	99.85	card	AY825285:0-1353	Tet38 is a tetracycline efflux pump found in the Gram-positive Staphylococcus aureus. It is regulated by mgrA which also regulates NorB.	tetracycline
1785	1785_SS_1550	301306	111571	112926	-	arlS	1-1356/1356	===============	0/0	100	99.93	card	CP000253.1:1361636-1360280	ArlS is a protein histidine kinase that phosphorylates ArlR a promoter for norA expression.	acridine_dye;fluoroquinolone
1785	1785_SS_1550	301306	112923	113582	-	arlR	1-660/660	===============	0/0	100	99.85	card	CP023390.1:1462248-1461588	ArlR is a response regulator that binds to the norA promoter to activate expression. ArlR must first be phosphorylated by ArlS.	acridine_dye;fluoroquinolone
1785	1785_SS_1550	301320	9196	10041	-	PC1_beta-lactamase_(blaZ)	1-846/846	===============	0/0	100	97.87	card	CP000732.1:10528-9682	The blaZ beta-lactamase is found in Bacillus subtilis and Staphylococcus aureus.	penam
1786	1786_SS_1551	301347	67466	68311	-	PC1_beta-lactamase_(blaZ)	1-846/846	===============	0/0	100	97.16	card	CP000732.1:10528-9682	The blaZ beta-lactamase is found in Bacillus subtilis and Staphylococcus aureus.	penam
1786	1786_SS_1551	301361	94931	95350	+	Staphylococcus_aureus_FosB	1-420/420	===============	0/0	100	98.81	card	AHLO01000073.1:63138-63558	The Bacillus subtilis fosB gene encodes a fosfomycin resistance protein	fosfomycin
1786	1786_SS_1551	301366	32561	34004	+	Staphylococcys_aureus_LmrS	1-1443/1443	========/======	2022-01-01	100	91.34	card	CP000046.1:2236817-2235374	MFS transporters are secondary active transporters with single-polypeptide chains containing 400-600 amino acids that transport small solutes across the membrane by using electrochemical gradients. LmrS has 14 transmembrane helices and when expressed in E. coli is capable of extruding a variety of antibiotics inclinding linezolid trimethoprim florfenicol chlorampheniocol erythromycin streptomycin kanamycin and fusidic acid	aminoglycoside;diaminopyrimidine;macrolide;oxazolidinone;phenicol
1786	1786_SS_1551	301367	4694	5113	+	mepR	1-420/420	===============	0/0	100	99.05	card	BA000017.4:379931-380351	MepR is an upstream repressor of MepA in Staphylococcus aureus. It is part of the mepRAB operon.	glycylcycline;tetracycline
1786	1786_SS_1551	301367	5220	6575	+	mepA	1-1356/1356	===============	0/0	100	98.45	card	AY661734.1:839-2195	MepA is an efflux protein regulated by MepR and part of the MepRAB cluster. Its presence in Staphylococcus aureus led to multidrug resistance while it has also been shown to decrease tigecycline susceptibility.	glycylcycline;tetracycline
1786	1786_SS_1551	301378	136975	138327	-	tet(38)	1-1353/1353	===============	0/0	100	98.52	card	AY825285:0-1353	Tet38 is a tetracycline efflux pump found in the Gram-positive Staphylococcus aureus. It is regulated by mgrA which also regulates NorB.	tetracycline
1786	1786_SS_1551	301388	102816	103981	-	Staphylococcus_aureus_norA	1-1166/1167	===============	0/0	99.91	91.59	card	D90119.1:477-1644	NorA gene cloned from Staphylococcus aureus conferred relatively high resistance to hydrophilic quinolones such as norfloxacin enoxacin ofloxacin and ciprofloxacin in S. aureus and Escherichia coli. Had low or no resistance at all to hydrophobic ones such as nalidixic acid oxolinic acid and sparfloxacin in S. aureus and Escherichia coli.	fluoroquinolone
1786	1786_SS_1551	301388	111633	112076	+	mgrA	1-444/444	===============	0/0	100	99.78	card	BA000018.3:735860-735416	MgrA also known as NorR is a regulator for norA norB and tet38. It is a positive regulator for norA expression but is a direct repressor for norB and an indirect repressor of tet38.	acridine_dye;cephalosporin;fluoroquinolone;penam;peptide;tetracycline
1786	1786_SS_1551	301403	51778	53133	-	arlS	1-1356/1356	===============	0/0	100	98.38	card	CP000253.1:1361636-1360280	ArlS is a protein histidine kinase that phosphorylates ArlR a promoter for norA expression.	acridine_dye;fluoroquinolone
1786	1786_SS_1551	301403	53130	53789	-	arlR	1-660/660	===============	0/0	100	99.09	card	CP023390.1:1462248-1461588	ArlR is a response regulator that binds to the norA promoter to activate expression. ArlR must first be phosphorylated by ArlS.	acridine_dye;fluoroquinolone
1787	1787_SS_1552	301425	222176	223618	+	Staphylococcys_aureus_LmrS	1-1443/1443	===============	0/0	100	99.24	card	CP000046.1:2236817-2235374	MFS transporters are secondary active transporters with single-polypeptide chains containing 400-600 amino acids that transport small solutes across the membrane by using electrochemical gradients. LmrS has 14 transmembrane helices and when expressed in E. coli is capable of extruding a variety of antibiotics inclinding linezolid trimethoprim florfenicol chlorampheniocol erythromycin streptomycin kanamycin and fusidic acid	aminoglycoside;diaminopyrimidine;macrolide;oxazolidinone;phenicol
1787	1787_SS_1552	301429	94118	95284	-	Staphylococcus_aureus_norA	1-1167/1167	===============	0/0	100	100	card	D90119.1:477-1644	NorA gene cloned from Staphylococcus aureus conferred relatively high resistance to hydrophilic quinolones such as norfloxacin enoxacin ofloxacin and ciprofloxacin in S. aureus and Escherichia coli. Had low or no resistance at all to hydrophobic ones such as nalidixic acid oxolinic acid and sparfloxacin in S. aureus and Escherichia coli.	fluoroquinolone
1787	1787_SS_1552	301429	102935	103378	+	mgrA	1-444/444	===============	0/0	100	100	card	BA000018.3:735860-735416	MgrA also known as NorR is a regulator for norA norB and tet38. It is a positive regulator for norA expression but is a direct repressor for norB and an indirect repressor of tet38.	acridine_dye;cephalosporin;fluoroquinolone;penam;peptide;tetracycline
1787	1787_SS_1552	301444	26741	28093	+	tet(38)	1-1353/1353	===============	0/0	100	99.85	card	AY825285:0-1353	Tet38 is a tetracycline efflux pump found in the Gram-positive Staphylococcus aureus. It is regulated by mgrA which also regulates NorB.	tetracycline
1787	1787_SS_1552	301444	256230	256649	+	mepR	1-420/420	===============	0/0	100	99.29	card	BA000017.4:379931-380351	MepR is an upstream repressor of MepA in Staphylococcus aureus. It is part of the mepRAB operon.	glycylcycline;tetracycline
1787	1787_SS_1552	301444	256756	258111	+	mepA	1-1356/1356	===============	0/0	100	99.48	card	AY661734.1:839-2195	MepA is an efflux protein regulated by MepR and part of the MepRAB cluster. Its presence in Staphylococcus aureus led to multidrug resistance while it has also been shown to decrease tigecycline susceptibility.	glycylcycline;tetracycline
1787	1787_SS_1552	301451	291969	292628	+	arlR	1-660/660	===============	0/0	100	100	card	CP023390.1:1462248-1461588	ArlR is a response regulator that binds to the norA promoter to activate expression. ArlR must first be phosphorylated by ArlS.	acridine_dye;fluoroquinolone
1787	1787_SS_1552	301451	292625	293980	+	arlS	1-1356/1356	===============	0/0	100	99.85	card	CP000253.1:1361636-1360280	ArlS is a protein histidine kinase that phosphorylates ArlR a promoter for norA expression.	acridine_dye;fluoroquinolone
1788	1788_SS_1553	301494	68773	70128	-	mepA	1-1356/1356	===============	0/0	100	98.53	card	AY661734.1:839-2195	MepA is an efflux protein regulated by MepR and part of the MepRAB cluster. Its presence in Staphylococcus aureus led to multidrug resistance while it has also been shown to decrease tigecycline susceptibility.	glycylcycline;tetracycline
1788	1788_SS_1553	301494	70235	70654	-	mepR	1-420/420	===============	0/0	100	98.81	card	BA000017.4:379931-380351	MepR is an upstream repressor of MepA in Staphylococcus aureus. It is part of the mepRAB operon.	glycylcycline;tetracycline
1788	1788_SS_1553	301505	14034	15389	-	arlS	1-1356/1356	===============	0/0	100	98.38	card	CP000253.1:1361636-1360280	ArlS is a protein histidine kinase that phosphorylates ArlR a promoter for norA expression.	acridine_dye;fluoroquinolone
1788	1788_SS_1553	301505	15386	16045	-	arlR	1-660/660	===============	0/0	100	99.09	card	CP023390.1:1462248-1461588	ArlR is a response regulator that binds to the norA promoter to activate expression. ArlR must first be phosphorylated by ArlS.	acridine_dye;fluoroquinolone
1788	1788_SS_1553	301528	60555	61907	+	tet(38)	1-1353/1353	===============	0/0	100	98.52	card	AY825285:0-1353	Tet38 is a tetracycline efflux pump found in the Gram-positive Staphylococcus aureus. It is regulated by mgrA which also regulates NorB.	tetracycline
1788	1788_SS_1553	301531	51545	52988	+	Staphylococcys_aureus_LmrS	1-1443/1443	========/======	2022-01-01	100	91.34	card	CP000046.1:2236817-2235374	MFS transporters are secondary active transporters with single-polypeptide chains containing 400-600 amino acids that transport small solutes across the membrane by using electrochemical gradients. LmrS has 14 transmembrane helices and when expressed in E. coli is capable of extruding a variety of antibiotics inclinding linezolid trimethoprim florfenicol chlorampheniocol erythromycin streptomycin kanamycin and fusidic acid	aminoglycoside;diaminopyrimidine;macrolide;oxazolidinone;phenicol
1788	1788_SS_1553	301538	65682	66847	-	Staphylococcus_aureus_norA	1-1166/1167	===============	0/0	99.91	91.59	card	D90119.1:477-1644	NorA gene cloned from Staphylococcus aureus conferred relatively high resistance to hydrophilic quinolones such as norfloxacin enoxacin ofloxacin and ciprofloxacin in S. aureus and Escherichia coli. Had low or no resistance at all to hydrophobic ones such as nalidixic acid oxolinic acid and sparfloxacin in S. aureus and Escherichia coli.	fluoroquinolone
1788	1788_SS_1553	301538	74501	74944	+	mgrA	1-444/444	===============	0/0	100	99.78	card	BA000018.3:735860-735416	MgrA also known as NorR is a regulator for norA norB and tet38. It is a positive regulator for norA expression but is a direct repressor for norB and an indirect repressor of tet38.	acridine_dye;cephalosporin;fluoroquinolone;penam;peptide;tetracycline
1788	1788_SS_1553	301542	7254	7673	+	Staphylococcus_aureus_FosB	1-420/420	===============	0/0	100	98.81	card	AHLO01000073.1:63138-63558	The Bacillus subtilis fosB gene encodes a fosfomycin resistance protein	fosfomycin
1788	1788_SS_1553	301546	57496	58341	-	PC1_beta-lactamase_(blaZ)	1-846/846	===============	0/0	100	97.16	card	CP000732.1:10528-9682	The blaZ beta-lactamase is found in Bacillus subtilis and Staphylococcus aureus.	penam
1790	1790_SS_1555	301615	33936	34355	+	mepR	1-420/420	===============	0/0	100	99.29	card	BA000017.4:379931-380351	MepR is an upstream repressor of MepA in Staphylococcus aureus. It is part of the mepRAB operon.	glycylcycline;tetracycline
1790	1790_SS_1555	301615	34462	35817	+	mepA	1-1356/1356	===============	0/0	100	100	card	AY661734.1:839-2195	MepA is an efflux protein regulated by MepR and part of the MepRAB cluster. Its presence in Staphylococcus aureus led to multidrug resistance while it has also been shown to decrease tigecycline susceptibility.	glycylcycline;tetracycline
1790	1790_SS_1555	301621	159907	161259	-	tet(38)	1-1353/1353	===============	0/0	100	99.85	card	AY825285:0-1353	Tet38 is a tetracycline efflux pump found in the Gram-positive Staphylococcus aureus. It is regulated by mgrA which also regulates NorB.	tetracycline
1790	1790_SS_1555	301621	681713	682132	-	Staphylococcus_aureus_FosB	1-420/420	===============	0/0	100	100	card	AHLO01000073.1:63138-63558	The Bacillus subtilis fosB gene encodes a fosfomycin resistance protein	fosfomycin
1790	1790_SS_1555	301629	388324	389490	-	Staphylococcus_aureus_norA	1-1167/1167	===============	0/0	100	99.91	card	D90119.1:477-1644	NorA gene cloned from Staphylococcus aureus conferred relatively high resistance to hydrophilic quinolones such as norfloxacin enoxacin ofloxacin and ciprofloxacin in S. aureus and Escherichia coli. Had low or no resistance at all to hydrophobic ones such as nalidixic acid oxolinic acid and sparfloxacin in S. aureus and Escherichia coli.	fluoroquinolone
1790	1790_SS_1555	301629	397141	397584	+	mgrA	1-444/444	===============	0/0	100	99.78	card	BA000018.3:735860-735416	MgrA also known as NorR is a regulator for norA norB and tet38. It is a positive regulator for norA expression but is a direct repressor for norB and an indirect repressor of tet38.	acridine_dye;cephalosporin;fluoroquinolone;penam;peptide;tetracycline
1790	1790_SS_1555	301656	18597	20039	+	Staphylococcys_aureus_LmrS	1-1443/1443	===============	0/0	100	100	card	CP000046.1:2236817-2235374	MFS transporters are secondary active transporters with single-polypeptide chains containing 400-600 amino acids that transport small solutes across the membrane by using electrochemical gradients. LmrS has 14 transmembrane helices and when expressed in E. coli is capable of extruding a variety of antibiotics inclinding linezolid trimethoprim florfenicol chlorampheniocol erythromycin streptomycin kanamycin and fusidic acid	aminoglycoside;diaminopyrimidine;macrolide;oxazolidinone;phenicol
1790	1790_SS_1555	301675	280805	282160	-	arlS	1-1356/1356	===============	0/0	100	100	card	CP000253.1:1361636-1360280	ArlS is a protein histidine kinase that phosphorylates ArlR a promoter for norA expression.	acridine_dye;fluoroquinolone
1790	1790_SS_1555	301675	282157	282816	-	arlR	1-660/660	===============	0/0	100	100	card	CP023390.1:1462248-1461588	ArlR is a response regulator that binds to the norA promoter to activate expression. ArlR must first be phosphorylated by ArlS.	acridine_dye;fluoroquinolone
1791	1791_SS_1556	301698	313688	314854	-	Staphylococcus_aureus_norA	1-1167/1167	===============	0/0	100	100	card	D90119.1:477-1644	NorA gene cloned from Staphylococcus aureus conferred relatively high resistance to hydrophilic quinolones such as norfloxacin enoxacin ofloxacin and ciprofloxacin in S. aureus and Escherichia coli. Had low or no resistance at all to hydrophobic ones such as nalidixic acid oxolinic acid and sparfloxacin in S. aureus and Escherichia coli.	fluoroquinolone
1791	1791_SS_1556	301698	322491	322934	+	mgrA	1-444/444	===============	0/0	100	100	card	BA000018.3:735860-735416	MgrA also known as NorR is a regulator for norA norB and tet38. It is a positive regulator for norA expression but is a direct repressor for norB and an indirect repressor of tet38.	acridine_dye;cephalosporin;fluoroquinolone;penam;peptide;tetracycline
1791	1791_SS_1556	301702	190145	191497	-	tet(38)	1-1353/1353	===============	0/0	100	100	card	AY825285:0-1353	Tet38 is a tetracycline efflux pump found in the Gram-positive Staphylococcus aureus. It is regulated by mgrA which also regulates NorB.	tetracycline
1791	1791_SS_1556	301702	706849	707268	-	Staphylococcus_aureus_FosB	1-420/420	===============	0/0	100	99.76	card	AHLO01000073.1:63138-63558	The Bacillus subtilis fosB gene encodes a fosfomycin resistance protein	fosfomycin
1791	1791_SS_1556	301702	857676	859118	+	Staphylococcys_aureus_LmrS	1-1443/1443	===============	0/0	100	99.03	card	CP000046.1:2236817-2235374	MFS transporters are secondary active transporters with single-polypeptide chains containing 400-600 amino acids that transport small solutes across the membrane by using electrochemical gradients. LmrS has 14 transmembrane helices and when expressed in E. coli is capable of extruding a variety of antibiotics inclinding linezolid trimethoprim florfenicol chlorampheniocol erythromycin streptomycin kanamycin and fusidic acid	aminoglycoside;diaminopyrimidine;macrolide;oxazolidinone;phenicol
1791	1791_SS_1556	301709	31271	32626	-	mepA	1-1356/1356	===============	0/0	100	99.41	card	AY661734.1:839-2195	MepA is an efflux protein regulated by MepR and part of the MepRAB cluster. Its presence in Staphylococcus aureus led to multidrug resistance while it has also been shown to decrease tigecycline susceptibility.	glycylcycline;tetracycline
1791	1791_SS_1556	301709	32733	33152	-	mepR	1-420/420	===============	0/0	100	100	card	BA000017.4:379931-380351	MepR is an upstream repressor of MepA in Staphylococcus aureus. It is part of the mepRAB operon.	glycylcycline;tetracycline
1791	1791_SS_1556	301731	15560	16405	-	PC1_beta-lactamase_(blaZ)	1-846/846	===============	0/0	100	100	card	CP000732.1:10528-9682	The blaZ beta-lactamase is found in Bacillus subtilis and Staphylococcus aureus.	penam
1791	1791_SS_1556	301734	61558	62913	-	arlS	1-1356/1356	===============	0/0	100	99.85	card	CP000253.1:1361636-1360280	ArlS is a protein histidine kinase that phosphorylates ArlR a promoter for norA expression.	acridine_dye;fluoroquinolone
1791	1791_SS_1556	301734	62910	63569	-	arlR	1-660/660	===============	0/0	100	100	card	CP023390.1:1462248-1461588	ArlR is a response regulator that binds to the norA promoter to activate expression. ArlR must first be phosphorylated by ArlS.	acridine_dye;fluoroquinolone
1792	1792_SS_1557	301761	69219	70064	-	PC1_beta-lactamase_(blaZ)	1-846/846	===============	0/0	100	97.16	card	CP000732.1:10528-9682	The blaZ beta-lactamase is found in Bacillus subtilis and Staphylococcus aureus.	penam
1792	1792_SS_1557	301766	94992	95411	+	Staphylococcus_aureus_FosB	1-420/420	===============	0/0	100	98.81	card	AHLO01000073.1:63138-63558	The Bacillus subtilis fosB gene encodes a fosfomycin resistance protein	fosfomycin
1792	1792_SS_1557	301768	210692	212044	-	tet(38)	1-1353/1353	===============	0/0	100	98.52	card	AY825285:0-1353	Tet38 is a tetracycline efflux pump found in the Gram-positive Staphylococcus aureus. It is regulated by mgrA which also regulates NorB.	tetracycline
1792	1792_SS_1557	301775	23733	25176	+	Staphylococcys_aureus_LmrS	1-1443/1443	========/======	2022-01-01	100	91.41	card	CP000046.1:2236817-2235374	MFS transporters are secondary active transporters with single-polypeptide chains containing 400-600 amino acids that transport small solutes across the membrane by using electrochemical gradients. LmrS has 14 transmembrane helices and when expressed in E. coli is capable of extruding a variety of antibiotics inclinding linezolid trimethoprim florfenicol chlorampheniocol erythromycin streptomycin kanamycin and fusidic acid	aminoglycoside;diaminopyrimidine;macrolide;oxazolidinone;phenicol
1792	1792_SS_1557	301787	52956	54311	-	arlS	1-1356/1356	===============	0/0	100	98.38	card	CP000253.1:1361636-1360280	ArlS is a protein histidine kinase that phosphorylates ArlR a promoter for norA expression.	acridine_dye;fluoroquinolone
1792	1792_SS_1557	301787	54308	54967	-	arlR	1-660/660	===============	0/0	100	99.09	card	CP023390.1:1462248-1461588	ArlR is a response regulator that binds to the norA promoter to activate expression. ArlR must first be phosphorylated by ArlS.	acridine_dye;fluoroquinolone
1792	1792_SS_1557	301816	13172	13591	+	mepR	1-420/420	===============	0/0	100	99.05	card	BA000017.4:379931-380351	MepR is an upstream repressor of MepA in Staphylococcus aureus. It is part of the mepRAB operon.	glycylcycline;tetracycline
1792	1792_SS_1557	301816	13698	15053	+	mepA	1-1356/1356	===============	0/0	100	98.53	card	AY661734.1:839-2195	MepA is an efflux protein regulated by MepR and part of the MepRAB cluster. Its presence in Staphylococcus aureus led to multidrug resistance while it has also been shown to decrease tigecycline susceptibility.	glycylcycline;tetracycline
1792	1792_SS_1557	301819	135684	136849	-	Staphylococcus_aureus_norA	1-1166/1167	===============	0/0	99.91	91.59	card	D90119.1:477-1644	NorA gene cloned from Staphylococcus aureus conferred relatively high resistance to hydrophilic quinolones such as norfloxacin enoxacin ofloxacin and ciprofloxacin in S. aureus and Escherichia coli. Had low or no resistance at all to hydrophobic ones such as nalidixic acid oxolinic acid and sparfloxacin in S. aureus and Escherichia coli.	fluoroquinolone
1792	1792_SS_1557	301819	144503	144946	+	mgrA	1-444/444	===============	0/0	100	99.78	card	BA000018.3:735860-735416	MgrA also known as NorR is a regulator for norA norB and tet38. It is a positive regulator for norA expression but is a direct repressor for norB and an indirect repressor of tet38.	acridine_dye;cephalosporin;fluoroquinolone;penam;peptide;tetracycline
1793	1793_SS_1558	301829	44070	45422	+	tet(38)	1-1353/1353	===============	0/0	100	98.74	card	AY825285:0-1353	Tet38 is a tetracycline efflux pump found in the Gram-positive Staphylococcus aureus. It is regulated by mgrA which also regulates NorB.	tetracycline
1793	1793_SS_1558	301840	55163	56518	-	mepA	1-1356/1356	===============	0/0	100	98.97	card	AY661734.1:839-2195	MepA is an efflux protein regulated by MepR and part of the MepRAB cluster. Its presence in Staphylococcus aureus led to multidrug resistance while it has also been shown to decrease tigecycline susceptibility.	glycylcycline;tetracycline
1793	1793_SS_1558	301840	56625	57044	-	mepR	1-420/420	===============	0/0	100	100	card	BA000017.4:379931-380351	MepR is an upstream repressor of MepA in Staphylococcus aureus. It is part of the mepRAB operon.	glycylcycline;tetracycline
1793	1793_SS_1558	301843	17259	18104	+	PC1_beta-lactamase_(blaZ)	1-846/846	===============	0/0	100	96.57	card	CP000732.1:10528-9682	The blaZ beta-lactamase is found in Bacillus subtilis and Staphylococcus aureus.	penam
1793	1793_SS_1558	301847	106631	108072	+	Staphylococcys_aureus_LmrS	2-1443/1443	===============	0/0	99.93	93.83	card	CP000046.1:2236817-2235374	MFS transporters are secondary active transporters with single-polypeptide chains containing 400-600 amino acids that transport small solutes across the membrane by using electrochemical gradients. LmrS has 14 transmembrane helices and when expressed in E. coli is capable of extruding a variety of antibiotics inclinding linezolid trimethoprim florfenicol chlorampheniocol erythromycin streptomycin kanamycin and fusidic acid	aminoglycoside;diaminopyrimidine;macrolide;oxazolidinone;phenicol
1793	1793_SS_1558	301853	387699	388358	+	arlR	1-660/660	===============	0/0	100	98.79	card	CP023390.1:1462248-1461588	ArlR is a response regulator that binds to the norA promoter to activate expression. ArlR must first be phosphorylated by ArlS.	acridine_dye;fluoroquinolone
1793	1793_SS_1558	301853	388355	389710	+	arlS	1-1356/1356	===============	0/0	100	98.82	card	CP000253.1:1361636-1360280	ArlS is a protein histidine kinase that phosphorylates ArlR a promoter for norA expression.	acridine_dye;fluoroquinolone
1793	1793_SS_1558	301862	218529	219694	-	Staphylococcus_aureus_norA	1-1166/1167	===============	0/0	99.91	92.02	card	D90119.1:477-1644	NorA gene cloned from Staphylococcus aureus conferred relatively high resistance to hydrophilic quinolones such as norfloxacin enoxacin ofloxacin and ciprofloxacin in S. aureus and Escherichia coli. Had low or no resistance at all to hydrophobic ones such as nalidixic acid oxolinic acid and sparfloxacin in S. aureus and Escherichia coli.	fluoroquinolone
1793	1793_SS_1558	301862	227345	227788	+	mgrA	1-444/444	===============	0/0	100	100	card	BA000018.3:735860-735416	MgrA also known as NorR is a regulator for norA norB and tet38. It is a positive regulator for norA expression but is a direct repressor for norB and an indirect repressor of tet38.	acridine_dye;cephalosporin;fluoroquinolone;penam;peptide;tetracycline
1794	1794_SS_1559	301891	214360	215712	-	tet(38)	1-1353/1353	===============	0/0	100	98.52	card	AY825285:0-1353	Tet38 is a tetracycline efflux pump found in the Gram-positive Staphylococcus aureus. It is regulated by mgrA which also regulates NorB.	tetracycline
1794	1794_SS_1559	301911	3405	4570	+	Staphylococcus_aureus_norA	1-1166/1167	===============	0/0	99.91	91.59	card	D90119.1:477-1644	NorA gene cloned from Staphylococcus aureus conferred relatively high resistance to hydrophilic quinolones such as norfloxacin enoxacin ofloxacin and ciprofloxacin in S. aureus and Escherichia coli. Had low or no resistance at all to hydrophobic ones such as nalidixic acid oxolinic acid and sparfloxacin in S. aureus and Escherichia coli.	fluoroquinolone
1794	1794_SS_1559	301939	105259	106701	+	Staphylococcys_aureus_LmrS	1-1443/1443	===============	0/0	100	91.55	card	CP000046.1:2236817-2235374	MFS transporters are secondary active transporters with single-polypeptide chains containing 400-600 amino acids that transport small solutes across the membrane by using electrochemical gradients. LmrS has 14 transmembrane helices and when expressed in E. coli is capable of extruding a variety of antibiotics inclinding linezolid trimethoprim florfenicol chlorampheniocol erythromycin streptomycin kanamycin and fusidic acid	aminoglycoside;diaminopyrimidine;macrolide;oxazolidinone;phenicol
1794	1794_SS_1559	301943	25870	26290	-	Staphylococcus_aureus_FosB	1-420/420	========/======	2022-01-01	100	98.58	card	AHLO01000073.1:63138-63558	The Bacillus subtilis fosB gene encodes a fosfomycin resistance protein	fosfomycin
1794	1794_SS_1559	301944	9537	9980	-	mgrA	1-444/444	===============	0/0	100	99.78	card	BA000018.3:735860-735416	MgrA also known as NorR is a regulator for norA norB and tet38. It is a positive regulator for norA expression but is a direct repressor for norB and an indirect repressor of tet38.	acridine_dye;cephalosporin;fluoroquinolone;penam;peptide;tetracycline
1794	1794_SS_1559	301965	53139	54494	-	arlS	1-1356/1356	===============	0/0	100	98.3	card	CP000253.1:1361636-1360280	ArlS is a protein histidine kinase that phosphorylates ArlR a promoter for norA expression.	acridine_dye;fluoroquinolone
1794	1794_SS_1559	301965	54491	55150	-	arlR	1-660/660	===============	0/0	100	99.09	card	CP023390.1:1462248-1461588	ArlR is a response regulator that binds to the norA promoter to activate expression. ArlR must first be phosphorylated by ArlS.	acridine_dye;fluoroquinolone
1794	1794_SS_1559	301979	55606	56025	+	mepR	1-420/420	===============	0/0	100	99.05	card	BA000017.4:379931-380351	MepR is an upstream repressor of MepA in Staphylococcus aureus. It is part of the mepRAB operon.	glycylcycline;tetracycline
1794	1794_SS_1559	301979	56132	57487	+	mepA	1-1356/1356	===============	0/0	100	98.53	card	AY661734.1:839-2195	MepA is an efflux protein regulated by MepR and part of the MepRAB cluster. Its presence in Staphylococcus aureus led to multidrug resistance while it has also been shown to decrease tigecycline susceptibility.	glycylcycline;tetracycline
1795	1795_SS_1560	302036	316164	317606	+	Staphylococcys_aureus_LmrS	1-1443/1443	===============	0/0	100	99.03	card	CP000046.1:2236817-2235374	MFS transporters are secondary active transporters with single-polypeptide chains containing 400-600 amino acids that transport small solutes across the membrane by using electrochemical gradients. LmrS has 14 transmembrane helices and when expressed in E. coli is capable of extruding a variety of antibiotics inclinding linezolid trimethoprim florfenicol chlorampheniocol erythromycin streptomycin kanamycin and fusidic acid	aminoglycoside;diaminopyrimidine;macrolide;oxazolidinone;phenicol
1795	1795_SS_1560	302045	1	713	-	PC1_beta-lactamase_(blaZ)	1-713/846	=============..	0/0	84.28	97.47	card	CP000732.1:10528-9682	The blaZ beta-lactamase is found in Bacillus subtilis and Staphylococcus aureus.	penam
1795	1795_SS_1560	302050	10589	11944	-	arlS	1-1356/1356	===============	0/0	100	99.93	card	CP000253.1:1361636-1360280	ArlS is a protein histidine kinase that phosphorylates ArlR a promoter for norA expression.	acridine_dye;fluoroquinolone
1795	1795_SS_1560	302050	11941	12600	-	arlR	1-660/660	===============	0/0	100	99.85	card	CP023390.1:1462248-1461588	ArlR is a response regulator that binds to the norA promoter to activate expression. ArlR must first be phosphorylated by ArlS.	acridine_dye;fluoroquinolone
1795	1795_SS_1560	302053	389153	390319	-	Staphylococcus_aureus_norA	1-1167/1167	===============	0/0	100	99.91	card	D90119.1:477-1644	NorA gene cloned from Staphylococcus aureus conferred relatively high resistance to hydrophilic quinolones such as norfloxacin enoxacin ofloxacin and ciprofloxacin in S. aureus and Escherichia coli. Had low or no resistance at all to hydrophobic ones such as nalidixic acid oxolinic acid and sparfloxacin in S. aureus and Escherichia coli.	fluoroquinolone
1795	1795_SS_1560	302053	397970	398413	+	mgrA	1-444/444	===============	0/0	100	100	card	BA000018.3:735860-735416	MgrA also known as NorR is a regulator for norA norB and tet38. It is a positive regulator for norA expression but is a direct repressor for norB and an indirect repressor of tet38.	acridine_dye;cephalosporin;fluoroquinolone;penam;peptide;tetracycline
1795	1795_SS_1560	302055	126568	127923	-	mepA	1-1356/1356	===============	0/0	100	99.56	card	AY661734.1:839-2195	MepA is an efflux protein regulated by MepR and part of the MepRAB cluster. Its presence in Staphylococcus aureus led to multidrug resistance while it has also been shown to decrease tigecycline susceptibility.	glycylcycline;tetracycline
1795	1795_SS_1560	302055	128030	128449	-	mepR	1-420/420	===============	0/0	100	99.29	card	BA000017.4:379931-380351	MepR is an upstream repressor of MepA in Staphylococcus aureus. It is part of the mepRAB operon.	glycylcycline;tetracycline
1795	1795_SS_1560	302055	357994	359346	-	tet(38)	1-1353/1353	===============	0/0	100	99.85	card	AY825285:0-1353	Tet38 is a tetracycline efflux pump found in the Gram-positive Staphylococcus aureus. It is regulated by mgrA which also regulates NorB.	tetracycline
1797	1797_SS_1562	302133	85283	85726	-	mgrA	1-444/444	===============	0/0	100	100	card	BA000018.3:735860-735416	MgrA also known as NorR is a regulator for norA norB and tet38. It is a positive regulator for norA expression but is a direct repressor for norB and an indirect repressor of tet38.	acridine_dye;cephalosporin;fluoroquinolone;penam;peptide;tetracycline
1797	1797_SS_1562	302133	93377	94542	+	Staphylococcus_aureus_norA	1-1166/1167	===============	0/0	99.91	92.02	card	D90119.1:477-1644	NorA gene cloned from Staphylococcus aureus conferred relatively high resistance to hydrophilic quinolones such as norfloxacin enoxacin ofloxacin and ciprofloxacin in S. aureus and Escherichia coli. Had low or no resistance at all to hydrophobic ones such as nalidixic acid oxolinic acid and sparfloxacin in S. aureus and Escherichia coli.	fluoroquinolone
1797	1797_SS_1562	302144	55164	56519	-	mepA	1-1356/1356	===============	0/0	100	98.97	card	AY661734.1:839-2195	MepA is an efflux protein regulated by MepR and part of the MepRAB cluster. Its presence in Staphylococcus aureus led to multidrug resistance while it has also been shown to decrease tigecycline susceptibility.	glycylcycline;tetracycline
1797	1797_SS_1562	302144	56626	57045	-	mepR	1-420/420	===============	0/0	100	100	card	BA000017.4:379931-380351	MepR is an upstream repressor of MepA in Staphylococcus aureus. It is part of the mepRAB operon.	glycylcycline;tetracycline
1797	1797_SS_1562	302164	9159	10511	-	tet(38)	1-1353/1353	===============	0/0	100	98.74	card	AY825285:0-1353	Tet38 is a tetracycline efflux pump found in the Gram-positive Staphylococcus aureus. It is regulated by mgrA which also regulates NorB.	tetracycline
1797	1797_SS_1562	302180	58146	59501	-	arlS	1-1356/1356	===============	0/0	100	98.82	card	CP000253.1:1361636-1360280	ArlS is a protein histidine kinase that phosphorylates ArlR a promoter for norA expression.	acridine_dye;fluoroquinolone
1797	1797_SS_1562	302180	59498	60157	-	arlR	1-660/660	===============	0/0	100	98.79	card	CP023390.1:1462248-1461588	ArlR is a response regulator that binds to the norA promoter to activate expression. ArlR must first be phosphorylated by ArlS.	acridine_dye;fluoroquinolone
1797	1797_SS_1562	302185	249129	250570	+	Staphylococcys_aureus_LmrS	2-1443/1443	===============	0/0	99.93	93.83	card	CP000046.1:2236817-2235374	MFS transporters are secondary active transporters with single-polypeptide chains containing 400-600 amino acids that transport small solutes across the membrane by using electrochemical gradients. LmrS has 14 transmembrane helices and when expressed in E. coli is capable of extruding a variety of antibiotics inclinding linezolid trimethoprim florfenicol chlorampheniocol erythromycin streptomycin kanamycin and fusidic acid	aminoglycoside;diaminopyrimidine;macrolide;oxazolidinone;phenicol
1798	1798_SS_1563	302193	173379	173798	-	Staphylococcus_aureus_FosB	1-420/420	===============	0/0	100	100	card	AHLO01000073.1:63138-63558	The Bacillus subtilis fosB gene encodes a fosfomycin resistance protein	fosfomycin
1798	1798_SS_1563	302198	85416	85859	-	mgrA	1-444/444	===============	0/0	100	99.78	card	BA000018.3:735860-735416	MgrA also known as NorR is a regulator for norA norB and tet38. It is a positive regulator for norA expression but is a direct repressor for norB and an indirect repressor of tet38.	acridine_dye;cephalosporin;fluoroquinolone;penam;peptide;tetracycline
1798	1798_SS_1563	302198	93510	94676	+	Staphylococcus_aureus_norA	1-1167/1167	===============	0/0	100	99.91	card	D90119.1:477-1644	NorA gene cloned from Staphylococcus aureus conferred relatively high resistance to hydrophilic quinolones such as norfloxacin enoxacin ofloxacin and ciprofloxacin in S. aureus and Escherichia coli. Had low or no resistance at all to hydrophobic ones such as nalidixic acid oxolinic acid and sparfloxacin in S. aureus and Escherichia coli.	fluoroquinolone
1798	1798_SS_1563	302208	160531	161883	-	tet(38)	1-1353/1353	===============	0/0	100	99.85	card	AY825285:0-1353	Tet38 is a tetracycline efflux pump found in the Gram-positive Staphylococcus aureus. It is regulated by mgrA which also regulates NorB.	tetracycline
1798	1798_SS_1563	302218	68075	68494	+	mepR	1-420/420	===============	0/0	100	99.29	card	BA000017.4:379931-380351	MepR is an upstream repressor of MepA in Staphylococcus aureus. It is part of the mepRAB operon.	glycylcycline;tetracycline
1798	1798_SS_1563	302218	68601	69956	+	mepA	1-1356/1356	===============	0/0	100	100	card	AY661734.1:839-2195	MepA is an efflux protein regulated by MepR and part of the MepRAB cluster. Its presence in Staphylococcus aureus led to multidrug resistance while it has also been shown to decrease tigecycline susceptibility.	glycylcycline;tetracycline
1798	1798_SS_1563	302227	1748	3190	-	Staphylococcys_aureus_LmrS	1-1443/1443	===============	0/0	100	99.93	card	CP000046.1:2236817-2235374	MFS transporters are secondary active transporters with single-polypeptide chains containing 400-600 amino acids that transport small solutes across the membrane by using electrochemical gradients. LmrS has 14 transmembrane helices and when expressed in E. coli is capable of extruding a variety of antibiotics inclinding linezolid trimethoprim florfenicol chlorampheniocol erythromycin streptomycin kanamycin and fusidic acid	aminoglycoside;diaminopyrimidine;macrolide;oxazolidinone;phenicol
1798	1798_SS_1563	302231	24423	25268	+	PC1_beta-lactamase_(blaZ)	1-846/846	===============	0/0	100	96.45	card	CP000732.1:10528-9682	The blaZ beta-lactamase is found in Bacillus subtilis and Staphylococcus aureus.	penam
1798	1798_SS_1563	302241	10631	11986	-	arlS	1-1356/1356	===============	0/0	100	100	card	CP000253.1:1361636-1360280	ArlS is a protein histidine kinase that phosphorylates ArlR a promoter for norA expression.	acridine_dye;fluoroquinolone
1798	1798_SS_1563	302241	11983	12642	-	arlR	1-660/660	===============	0/0	100	100	card	CP023390.1:1462248-1461588	ArlR is a response regulator that binds to the norA promoter to activate expression. ArlR must first be phosphorylated by ArlS.	acridine_dye;fluoroquinolone
1799	1799_SS_1564	302252	124367	125722	-	mepA	1-1356/1356	===============	0/0	100	99.41	card	AY661734.1:839-2195	MepA is an efflux protein regulated by MepR and part of the MepRAB cluster. Its presence in Staphylococcus aureus led to multidrug resistance while it has also been shown to decrease tigecycline susceptibility.	glycylcycline;tetracycline
1799	1799_SS_1564	302252	125829	126248	-	mepR	1-420/420	===============	0/0	100	100	card	BA000017.4:379931-380351	MepR is an upstream repressor of MepA in Staphylococcus aureus. It is part of the mepRAB operon.	glycylcycline;tetracycline
1799	1799_SS_1564	302278	171386	171805	-	Staphylococcus_aureus_FosB	1-420/420	===============	0/0	100	99.76	card	AHLO01000073.1:63138-63558	The Bacillus subtilis fosB gene encodes a fosfomycin resistance protein	fosfomycin
1799	1799_SS_1564	302278	322209	323651	+	Staphylococcys_aureus_LmrS	1-1443/1443	===============	0/0	100	99.03	card	CP000046.1:2236817-2235374	MFS transporters are secondary active transporters with single-polypeptide chains containing 400-600 amino acids that transport small solutes across the membrane by using electrochemical gradients. LmrS has 14 transmembrane helices and when expressed in E. coli is capable of extruding a variety of antibiotics inclinding linezolid trimethoprim florfenicol chlorampheniocol erythromycin streptomycin kanamycin and fusidic acid	aminoglycoside;diaminopyrimidine;macrolide;oxazolidinone;phenicol
1799	1799_SS_1564	302282	8465	9310	+	PC1_beta-lactamase_(blaZ)	1-846/846	===============	0/0	100	96.45	card	CP000732.1:10528-9682	The blaZ beta-lactamase is found in Bacillus subtilis and Staphylococcus aureus.	penam
1799	1799_SS_1564	302316	61988	63340	+	tet(38)	1-1353/1353	===============	0/0	100	100	card	AY825285:0-1353	Tet38 is a tetracycline efflux pump found in the Gram-positive Staphylococcus aureus. It is regulated by mgrA which also regulates NorB.	tetracycline
1799	1799_SS_1564	302329	5432	5803	-	mecI	1-372/372	===============	0/0	100	100	card	BA000018.3:48893-49265	mecI acts as a repressor of transcription of the mecA/mecR1/mecI operon.	penam
1799	1799_SS_1564	302329	5803	7560	-	mecR1	1-1758/1758	===============	0/0	100	100	card	CP000703.1:40848-42606	mecR1 is a transmembrane spanning and signal transducing protein which in response to interaction with beta-lactam antibiotics results in upregulation of the mecA/mecR1/mecI operon.	penam
1799	1799_SS_1564	302329	7660	9666	+	mecA	1-2007/2007	===============	0/0	100	99.9	card	KC243783:0-2007	A foreign PBP2a acquired by lateral gene transfer that able to perform peptidoglycan synthesis in the presence of beta-lactams.	penam
1799	1799_SS_1564	302329	12121	12882	+	ANT(4')-Ib	1-762/762	===============	0/0	100	99.87	card	GQ900432.1:27499-26737	Kanamycin nucleotidyltransferase sequence from Staphylococcus aureus plasmid. Confers resistance to kanamycin neomycin and other aminoglycosides	aminoglycoside
1799	1799_SS_1564	302360	50002	51168	-	Staphylococcus_aureus_norA	1-1167/1167	===============	0/0	100	100	card	D90119.1:477-1644	NorA gene cloned from Staphylococcus aureus conferred relatively high resistance to hydrophilic quinolones such as norfloxacin enoxacin ofloxacin and ciprofloxacin in S. aureus and Escherichia coli. Had low or no resistance at all to hydrophobic ones such as nalidixic acid oxolinic acid and sparfloxacin in S. aureus and Escherichia coli.	fluoroquinolone
1799	1799_SS_1564	302360	58819	59262	+	mgrA	1-444/444	===============	0/0	100	100	card	BA000018.3:735860-735416	MgrA also known as NorR is a regulator for norA norB and tet38. It is a positive regulator for norA expression but is a direct repressor for norB and an indirect repressor of tet38.	acridine_dye;cephalosporin;fluoroquinolone;penam;peptide;tetracycline
1799	1799_SS_1564	302382	260366	261025	+	arlR	1-660/660	===============	0/0	100	100	card	CP023390.1:1462248-1461588	ArlR is a response regulator that binds to the norA promoter to activate expression. ArlR must first be phosphorylated by ArlS.	acridine_dye;fluoroquinolone
1799	1799_SS_1564	302382	261022	262377	+	arlS	1-1356/1356	===============	0/0	100	99.85	card	CP000253.1:1361636-1360280	ArlS is a protein histidine kinase that phosphorylates ArlR a promoter for norA expression.	acridine_dye;fluoroquinolone
1799	1799_SS_1564	302394	4557	5288	-	ErmA	1-732/732	===============	0/0	100	100	card	X03216.1:5282-4550	ErmA confers the MLSb phenotype. Similar to ErmC Expression of ErmA is inducible by erythromycin. The leader peptide causes attenuation of the mRNA and stabilizes the structure preventing further translation. When erythromycin is present it binds the leader peptide causing a change in conformation allowing for the expression of ErmA.	lincosamide;macrolide;streptogramin
1800	1800_SS_1565	302425	1687	3129	-	Staphylococcys_aureus_LmrS	1-1443/1443	===============	0/0	100	99.03	card	CP000046.1:2236817-2235374	MFS transporters are secondary active transporters with single-polypeptide chains containing 400-600 amino acids that transport small solutes across the membrane by using electrochemical gradients. LmrS has 14 transmembrane helices and when expressed in E. coli is capable of extruding a variety of antibiotics inclinding linezolid trimethoprim florfenicol chlorampheniocol erythromycin streptomycin kanamycin and fusidic acid	aminoglycoside;diaminopyrimidine;macrolide;oxazolidinone;phenicol
1800	1800_SS_1565	302501	125036	126391	-	mepA	1-1356/1356	===============	0/0	100	99.56	card	AY661734.1:839-2195	MepA is an efflux protein regulated by MepR and part of the MepRAB cluster. Its presence in Staphylococcus aureus led to multidrug resistance while it has also been shown to decrease tigecycline susceptibility.	glycylcycline;tetracycline
1800	1800_SS_1565	302501	126498	126917	-	mepR	1-420/420	===============	0/0	100	99.29	card	BA000017.4:379931-380351	MepR is an upstream repressor of MepA in Staphylococcus aureus. It is part of the mepRAB operon.	glycylcycline;tetracycline
1800	1800_SS_1565	302501	353986	355338	-	tet(38)	1-1353/1353	===============	0/0	100	99.85	card	AY825285:0-1353	Tet38 is a tetracycline efflux pump found in the Gram-positive Staphylococcus aureus. It is regulated by mgrA which also regulates NorB.	tetracycline
1800	1800_SS_1565	302523	10698	11864	-	Staphylococcus_aureus_norA	1-1167/1167	===============	0/0	100	99.91	card	D90119.1:477-1644	NorA gene cloned from Staphylococcus aureus conferred relatively high resistance to hydrophilic quinolones such as norfloxacin enoxacin ofloxacin and ciprofloxacin in S. aureus and Escherichia coli. Had low or no resistance at all to hydrophobic ones such as nalidixic acid oxolinic acid and sparfloxacin in S. aureus and Escherichia coli.	fluoroquinolone
1800	1800_SS_1565	302523	19515	19958	+	mgrA	1-444/444	===============	0/0	100	100	card	BA000018.3:735860-735416	MgrA also known as NorR is a regulator for norA norB and tet38. It is a positive regulator for norA expression but is a direct repressor for norB and an indirect repressor of tet38.	acridine_dye;cephalosporin;fluoroquinolone;penam;peptide;tetracycline
1800	1800_SS_1565	302539	61477	62832	-	arlS	1-1356/1356	===============	0/0	100	99.93	card	CP000253.1:1361636-1360280	ArlS is a protein histidine kinase that phosphorylates ArlR a promoter for norA expression.	acridine_dye;fluoroquinolone
1800	1800_SS_1565	302539	62829	63488	-	arlR	1-660/660	===============	0/0	100	99.7	card	CP023390.1:1462248-1461588	ArlR is a response regulator that binds to the norA promoter to activate expression. ArlR must first be phosphorylated by ArlS.	acridine_dye;fluoroquinolone
1801	1801_SS_1566	302714	124214	125569	-	mepA	1-1356/1356	===============	0/0	100	99.56	card	AY661734.1:839-2195	MepA is an efflux protein regulated by MepR and part of the MepRAB cluster. Its presence in Staphylococcus aureus led to multidrug resistance while it has also been shown to decrease tigecycline susceptibility.	glycylcycline;tetracycline
1801	1801_SS_1566	302714	125676	126095	-	mepR	1-420/420	===============	0/0	100	99.29	card	BA000017.4:379931-380351	MepR is an upstream repressor of MepA in Staphylococcus aureus. It is part of the mepRAB operon.	glycylcycline;tetracycline
1801	1801_SS_1566	302714	355640	356992	-	tet(38)	1-1353/1353	===============	0/0	100	99.85	card	AY825285:0-1353	Tet38 is a tetracycline efflux pump found in the Gram-positive Staphylococcus aureus. It is regulated by mgrA which also regulates NorB.	tetracycline
1801	1801_SS_1566	302727	2244	3089	-	PC1_beta-lactamase_(blaZ)	1-846/846	===============	0/0	100	97.87	card	CP000732.1:10528-9682	The blaZ beta-lactamase is found in Bacillus subtilis and Staphylococcus aureus.	penam
1801	1801_SS_1566	302734	122465	123631	-	Staphylococcus_aureus_norA	1-1167/1167	===============	0/0	100	99.91	card	D90119.1:477-1644	NorA gene cloned from Staphylococcus aureus conferred relatively high resistance to hydrophilic quinolones such as norfloxacin enoxacin ofloxacin and ciprofloxacin in S. aureus and Escherichia coli. Had low or no resistance at all to hydrophobic ones such as nalidixic acid oxolinic acid and sparfloxacin in S. aureus and Escherichia coli.	fluoroquinolone
1801	1801_SS_1566	302734	131282	131725	+	mgrA	1-444/444	===============	0/0	100	100	card	BA000018.3:735860-735416	MgrA also known as NorR is a regulator for norA norB and tet38. It is a positive regulator for norA expression but is a direct repressor for norB and an indirect repressor of tet38.	acridine_dye;cephalosporin;fluoroquinolone;penam;peptide;tetracycline
1801	1801_SS_1566	302746	316806	318248	+	Staphylococcys_aureus_LmrS	1-1443/1443	===============	0/0	100	99.03	card	CP000046.1:2236817-2235374	MFS transporters are secondary active transporters with single-polypeptide chains containing 400-600 amino acids that transport small solutes across the membrane by using electrochemical gradients. LmrS has 14 transmembrane helices and when expressed in E. coli is capable of extruding a variety of antibiotics inclinding linezolid trimethoprim florfenicol chlorampheniocol erythromycin streptomycin kanamycin and fusidic acid	aminoglycoside;diaminopyrimidine;macrolide;oxazolidinone;phenicol
1801	1801_SS_1566	302775	10642	11997	-	arlS	1-1356/1356	===============	0/0	100	99.93	card	CP000253.1:1361636-1360280	ArlS is a protein histidine kinase that phosphorylates ArlR a promoter for norA expression.	acridine_dye;fluoroquinolone
1801	1801_SS_1566	302775	11994	12653	-	arlR	1-660/660	===============	0/0	100	99.85	card	CP023390.1:1462248-1461588	ArlR is a response regulator that binds to the norA promoter to activate expression. ArlR must first be phosphorylated by ArlS.	acridine_dye;fluoroquinolone
1802	1802_SS_1567	302784	170253	170672	-	Staphylococcus_aureus_FosB	1-420/420	===============	0/0	100	99.05	card	AHLO01000073.1:63138-63558	The Bacillus subtilis fosB gene encodes a fosfomycin resistance protein	fosfomycin
1802	1802_SS_1567	302798	82759	83418	+	arlR	1-660/660	===============	0/0	100	98.79	card	CP023390.1:1462248-1461588	ArlR is a response regulator that binds to the norA promoter to activate expression. ArlR must first be phosphorylated by ArlS.	acridine_dye;fluoroquinolone
1802	1802_SS_1567	302798	83415	84770	+	arlS	1-1356/1356	===============	0/0	100	100	card	CP000253.1:1361636-1360280	ArlS is a protein histidine kinase that phosphorylates ArlR a promoter for norA expression.	acridine_dye;fluoroquinolone
1802	1802_SS_1567	302803	15947	16792	+	PC1_beta-lactamase_(blaZ)	1-846/846	===============	0/0	100	97.87	card	CP000732.1:10528-9682	The blaZ beta-lactamase is found in Bacillus subtilis and Staphylococcus aureus.	penam
1802	1802_SS_1567	302814	189403	189846	-	mgrA	1-444/444	===============	0/0	100	100	card	BA000018.3:735860-735416	MgrA also known as NorR is a regulator for norA norB and tet38. It is a positive regulator for norA expression but is a direct repressor for norB and an indirect repressor of tet38.	acridine_dye;cephalosporin;fluoroquinolone;penam;peptide;tetracycline
1802	1802_SS_1567	302814	197497	198663	+	Staphylococcus_aureus_norA	1-1167/1167	===============	0/0	100	99.91	card	D90119.1:477-1644	NorA gene cloned from Staphylococcus aureus conferred relatively high resistance to hydrophilic quinolones such as norfloxacin enoxacin ofloxacin and ciprofloxacin in S. aureus and Escherichia coli. Had low or no resistance at all to hydrophobic ones such as nalidixic acid oxolinic acid and sparfloxacin in S. aureus and Escherichia coli.	fluoroquinolone
1802	1802_SS_1567	302816	1733	3175	-	Staphylococcys_aureus_LmrS	1-1443/1443	===============	0/0	100	99.17	card	CP000046.1:2236817-2235374	MFS transporters are secondary active transporters with single-polypeptide chains containing 400-600 amino acids that transport small solutes across the membrane by using electrochemical gradients. LmrS has 14 transmembrane helices and when expressed in E. coli is capable of extruding a variety of antibiotics inclinding linezolid trimethoprim florfenicol chlorampheniocol erythromycin streptomycin kanamycin and fusidic acid	aminoglycoside;diaminopyrimidine;macrolide;oxazolidinone;phenicol
1802	1802_SS_1567	302854	69587	70942	-	mepA	1-1356/1356	===============	0/0	100	99.19	card	AY661734.1:839-2195	MepA is an efflux protein regulated by MepR and part of the MepRAB cluster. Its presence in Staphylococcus aureus led to multidrug resistance while it has also been shown to decrease tigecycline susceptibility.	glycylcycline;tetracycline
1802	1802_SS_1567	302854	71049	71468	-	mepR	1-420/420	===============	0/0	100	100	card	BA000017.4:379931-380351	MepR is an upstream repressor of MepA in Staphylococcus aureus. It is part of the mepRAB operon.	glycylcycline;tetracycline
1802	1802_SS_1567	302854	300758	302110	-	tet(38)	1-1353/1353	===============	0/0	100	99.7	card	AY825285:0-1353	Tet38 is a tetracycline efflux pump found in the Gram-positive Staphylococcus aureus. It is regulated by mgrA which also regulates NorB.	tetracycline
1803	1803_SS_1568	302886	1802	3244	-	Staphylococcys_aureus_LmrS	1-1443/1443	===============	0/0	100	99.17	card	CP000046.1:2236817-2235374	MFS transporters are secondary active transporters with single-polypeptide chains containing 400-600 amino acids that transport small solutes across the membrane by using electrochemical gradients. LmrS has 14 transmembrane helices and when expressed in E. coli is capable of extruding a variety of antibiotics inclinding linezolid trimethoprim florfenicol chlorampheniocol erythromycin streptomycin kanamycin and fusidic acid	aminoglycoside;diaminopyrimidine;macrolide;oxazolidinone;phenicol
1803	1803_SS_1568	302886	148520	148939	+	Staphylococcus_aureus_FosB	1-420/420	===============	0/0	100	99.05	card	AHLO01000073.1:63138-63558	The Bacillus subtilis fosB gene encodes a fosfomycin resistance protein	fosfomycin
1803	1803_SS_1568	302894	192150	192593	-	mgrA	1-444/444	===============	0/0	100	100	card	BA000018.3:735860-735416	MgrA also known as NorR is a regulator for norA norB and tet38. It is a positive regulator for norA expression but is a direct repressor for norB and an indirect repressor of tet38.	acridine_dye;cephalosporin;fluoroquinolone;penam;peptide;tetracycline
1803	1803_SS_1568	302894	200244	201410	+	Staphylococcus_aureus_norA	1-1167/1167	===============	0/0	100	99.91	card	D90119.1:477-1644	NorA gene cloned from Staphylococcus aureus conferred relatively high resistance to hydrophilic quinolones such as norfloxacin enoxacin ofloxacin and ciprofloxacin in S. aureus and Escherichia coli. Had low or no resistance at all to hydrophobic ones such as nalidixic acid oxolinic acid and sparfloxacin in S. aureus and Escherichia coli.	fluoroquinolone
1803	1803_SS_1568	302899	240564	241223	+	arlR	1-660/660	===============	0/0	100	98.79	card	CP023390.1:1462248-1461588	ArlR is a response regulator that binds to the norA promoter to activate expression. ArlR must first be phosphorylated by ArlS.	acridine_dye;fluoroquinolone
1803	1803_SS_1568	302899	241220	242575	+	arlS	1-1356/1356	===============	0/0	100	100	card	CP000253.1:1361636-1360280	ArlS is a protein histidine kinase that phosphorylates ArlR a promoter for norA expression.	acridine_dye;fluoroquinolone
1803	1803_SS_1568	302933	124539	125894	-	mepA	1-1356/1356	===============	0/0	100	99.11	card	AY661734.1:839-2195	MepA is an efflux protein regulated by MepR and part of the MepRAB cluster. Its presence in Staphylococcus aureus led to multidrug resistance while it has also been shown to decrease tigecycline susceptibility.	glycylcycline;tetracycline
1803	1803_SS_1568	302933	126001	126420	-	mepR	1-420/420	===============	0/0	100	100	card	BA000017.4:379931-380351	MepR is an upstream repressor of MepA in Staphylococcus aureus. It is part of the mepRAB operon.	glycylcycline;tetracycline
1803	1803_SS_1568	302988	81642	82994	+	tet(38)	1-1353/1353	===============	0/0	100	99.7	card	AY825285:0-1353	Tet38 is a tetracycline efflux pump found in the Gram-positive Staphylococcus aureus. It is regulated by mgrA which also regulates NorB.	tetracycline
1803	1803_SS_1568	302991	6344	7189	-	PC1_beta-lactamase_(blaZ)	1-846/846	===============	0/0	100	97.87	card	CP000732.1:10528-9682	The blaZ beta-lactamase is found in Bacillus subtilis and Staphylococcus aureus.	penam
1804	1804_SS_1569	303017	81174	82529	-	mepA	1-1356/1356	===============	0/0	100	99.41	card	AY661734.1:839-2195	MepA is an efflux protein regulated by MepR and part of the MepRAB cluster. Its presence in Staphylococcus aureus led to multidrug resistance while it has also been shown to decrease tigecycline susceptibility.	glycylcycline;tetracycline
1804	1804_SS_1569	303017	82636	83055	-	mepR	1-420/420	===============	0/0	100	100	card	BA000017.4:379931-380351	MepR is an upstream repressor of MepA in Staphylococcus aureus. It is part of the mepRAB operon.	glycylcycline;tetracycline
1804	1804_SS_1569	303031	46102	47544	+	Staphylococcys_aureus_LmrS	1-1443/1443	===============	0/0	100	99.03	card	CP000046.1:2236817-2235374	MFS transporters are secondary active transporters with single-polypeptide chains containing 400-600 amino acids that transport small solutes across the membrane by using electrochemical gradients. LmrS has 14 transmembrane helices and when expressed in E. coli is capable of extruding a variety of antibiotics inclinding linezolid trimethoprim florfenicol chlorampheniocol erythromycin streptomycin kanamycin and fusidic acid	aminoglycoside;diaminopyrimidine;macrolide;oxazolidinone;phenicol
1804	1804_SS_1569	303069	51613	52272	+	arlR	1-660/660	===============	0/0	100	100	card	CP023390.1:1462248-1461588	ArlR is a response regulator that binds to the norA promoter to activate expression. ArlR must first be phosphorylated by ArlS.	acridine_dye;fluoroquinolone
1804	1804_SS_1569	303069	52269	53624	+	arlS	1-1356/1356	===============	0/0	100	99.85	card	CP000253.1:1361636-1360280	ArlS is a protein histidine kinase that phosphorylates ArlR a promoter for norA expression.	acridine_dye;fluoroquinolone
1804	1804_SS_1569	303114	104234	104653	+	Staphylococcus_aureus_FosB	1-420/420	===============	0/0	100	99.76	card	AHLO01000073.1:63138-63558	The Bacillus subtilis fosB gene encodes a fosfomycin resistance protein	fosfomycin
1804	1804_SS_1569	303126	172904	173635	-	ErmA	1-732/732	===============	0/0	100	100	card	X03216.1:5282-4550	ErmA confers the MLSb phenotype. Similar to ErmC Expression of ErmA is inducible by erythromycin. The leader peptide causes attenuation of the mRNA and stabilizes the structure preventing further translation. When erythromycin is present it binds the leader peptide causing a change in conformation allowing for the expression of ErmA.	lincosamide;macrolide;streptogramin
1804	1804_SS_1569	303155	50060	51227	-	Staphylococcus_aureus_norA	1-1167/1167	========/======	2022-01-01	100	99.91	card	D90119.1:477-1644	NorA gene cloned from Staphylococcus aureus conferred relatively high resistance to hydrophilic quinolones such as norfloxacin enoxacin ofloxacin and ciprofloxacin in S. aureus and Escherichia coli. Had low or no resistance at all to hydrophobic ones such as nalidixic acid oxolinic acid and sparfloxacin in S. aureus and Escherichia coli.	fluoroquinolone
1804	1804_SS_1569	303155	58878	59321	+	mgrA	1-444/444	===============	0/0	100	100	card	BA000018.3:735860-735416	MgrA also known as NorR is a regulator for norA norB and tet38. It is a positive regulator for norA expression but is a direct repressor for norB and an indirect repressor of tet38.	acridine_dye;cephalosporin;fluoroquinolone;penam;peptide;tetracycline
1804	1804_SS_1569	303166	14383	15735	-	tet(38)	1-1353/1353	===============	0/0	100	100	card	AY825285:0-1353	Tet38 is a tetracycline efflux pump found in the Gram-positive Staphylococcus aureus. It is regulated by mgrA which also regulates NorB.	tetracycline
1804	1804_SS_1569	303171	2381	3226	+	PC1_beta-lactamase_(blaZ)	1-846/846	===============	0/0	100	96.45	card	CP000732.1:10528-9682	The blaZ beta-lactamase is found in Bacillus subtilis and Staphylococcus aureus.	penam
1805	1805_SS_1570	303183	7172	8614	+	Staphylococcys_aureus_LmrS	1-1443/1443	===============	0/0	100	99.03	card	CP000046.1:2236817-2235374	MFS transporters are secondary active transporters with single-polypeptide chains containing 400-600 amino acids that transport small solutes across the membrane by using electrochemical gradients. LmrS has 14 transmembrane helices and when expressed in E. coli is capable of extruding a variety of antibiotics inclinding linezolid trimethoprim florfenicol chlorampheniocol erythromycin streptomycin kanamycin and fusidic acid	aminoglycoside;diaminopyrimidine;macrolide;oxazolidinone;phenicol
1805	1805_SS_1570	303186	281909	283264	-	arlS	1-1356/1356	===============	0/0	100	99.85	card	CP000253.1:1361636-1360280	ArlS is a protein histidine kinase that phosphorylates ArlR a promoter for norA expression.	acridine_dye;fluoroquinolone
1805	1805_SS_1570	303186	283261	283920	-	arlR	1-660/660	===============	0/0	100	100	card	CP023390.1:1462248-1461588	ArlR is a response regulator that binds to the norA promoter to activate expression. ArlR must first be phosphorylated by ArlS.	acridine_dye;fluoroquinolone
1805	1805_SS_1570	303210	11839	12258	-	Staphylococcus_aureus_FosB	1-420/420	===============	0/0	100	99.76	card	AHLO01000073.1:63138-63558	The Bacillus subtilis fosB gene encodes a fosfomycin resistance protein	fosfomycin
1805	1805_SS_1570	303222	122852	124207	-	mepA	1-1356/1356	===============	0/0	100	99.41	card	AY661734.1:839-2195	MepA is an efflux protein regulated by MepR and part of the MepRAB cluster. Its presence in Staphylococcus aureus led to multidrug resistance while it has also been shown to decrease tigecycline susceptibility.	glycylcycline;tetracycline
1805	1805_SS_1570	303222	124314	124733	-	mepR	1-420/420	===============	0/0	100	100	card	BA000017.4:379931-380351	MepR is an upstream repressor of MepA in Staphylococcus aureus. It is part of the mepRAB operon.	glycylcycline;tetracycline
1805	1805_SS_1570	303222	351663	353015	-	tet(38)	1-1353/1353	===============	0/0	100	100	card	AY825285:0-1353	Tet38 is a tetracycline efflux pump found in the Gram-positive Staphylococcus aureus. It is regulated by mgrA which also regulates NorB.	tetracycline
1805	1805_SS_1570	303227	55828	56271	-	mgrA	1-444/444	===============	0/0	100	99.78	card	BA000018.3:735860-735416	MgrA also known as NorR is a regulator for norA norB and tet38. It is a positive regulator for norA expression but is a direct repressor for norB and an indirect repressor of tet38.	acridine_dye;cephalosporin;fluoroquinolone;penam;peptide;tetracycline
1805	1805_SS_1570	303227	63922	65088	+	Staphylococcus_aureus_norA	1-1167/1167	===============	0/0	100	100	card	D90119.1:477-1644	NorA gene cloned from Staphylococcus aureus conferred relatively high resistance to hydrophilic quinolones such as norfloxacin enoxacin ofloxacin and ciprofloxacin in S. aureus and Escherichia coli. Had low or no resistance at all to hydrophobic ones such as nalidixic acid oxolinic acid and sparfloxacin in S. aureus and Escherichia coli.	fluoroquinolone
1806	1806_SS_1571	303256	7172	8614	+	Staphylococcys_aureus_LmrS	1-1443/1443	===============	0/0	100	99.03	card	CP000046.1:2236817-2235374	MFS transporters are secondary active transporters with single-polypeptide chains containing 400-600 amino acids that transport small solutes across the membrane by using electrochemical gradients. LmrS has 14 transmembrane helices and when expressed in E. coli is capable of extruding a variety of antibiotics inclinding linezolid trimethoprim florfenicol chlorampheniocol erythromycin streptomycin kanamycin and fusidic acid	aminoglycoside;diaminopyrimidine;macrolide;oxazolidinone;phenicol
1806	1806_SS_1571	303259	281909	283264	-	arlS	1-1356/1356	===============	0/0	100	99.85	card	CP000253.1:1361636-1360280	ArlS is a protein histidine kinase that phosphorylates ArlR a promoter for norA expression.	acridine_dye;fluoroquinolone
1806	1806_SS_1571	303259	283261	283920	-	arlR	1-660/660	===============	0/0	100	100	card	CP023390.1:1462248-1461588	ArlR is a response regulator that binds to the norA promoter to activate expression. ArlR must first be phosphorylated by ArlS.	acridine_dye;fluoroquinolone
1806	1806_SS_1571	303283	11839	12258	-	Staphylococcus_aureus_FosB	1-420/420	===============	0/0	100	99.76	card	AHLO01000073.1:63138-63558	The Bacillus subtilis fosB gene encodes a fosfomycin resistance protein	fosfomycin
1806	1806_SS_1571	303295	122852	124207	-	mepA	1-1356/1356	===============	0/0	100	99.41	card	AY661734.1:839-2195	MepA is an efflux protein regulated by MepR and part of the MepRAB cluster. Its presence in Staphylococcus aureus led to multidrug resistance while it has also been shown to decrease tigecycline susceptibility.	glycylcycline;tetracycline
1806	1806_SS_1571	303295	124314	124733	-	mepR	1-420/420	===============	0/0	100	100	card	BA000017.4:379931-380351	MepR is an upstream repressor of MepA in Staphylococcus aureus. It is part of the mepRAB operon.	glycylcycline;tetracycline
1806	1806_SS_1571	303295	351663	353015	-	tet(38)	1-1353/1353	===============	0/0	100	100	card	AY825285:0-1353	Tet38 is a tetracycline efflux pump found in the Gram-positive Staphylococcus aureus. It is regulated by mgrA which also regulates NorB.	tetracycline
1806	1806_SS_1571	303300	55828	56271	-	mgrA	1-444/444	===============	0/0	100	99.78	card	BA000018.3:735860-735416	MgrA also known as NorR is a regulator for norA norB and tet38. It is a positive regulator for norA expression but is a direct repressor for norB and an indirect repressor of tet38.	acridine_dye;cephalosporin;fluoroquinolone;penam;peptide;tetracycline
1806	1806_SS_1571	303300	63922	65088	+	Staphylococcus_aureus_norA	1-1167/1167	===============	0/0	100	100	card	D90119.1:477-1644	NorA gene cloned from Staphylococcus aureus conferred relatively high resistance to hydrophilic quinolones such as norfloxacin enoxacin ofloxacin and ciprofloxacin in S. aureus and Escherichia coli. Had low or no resistance at all to hydrophobic ones such as nalidixic acid oxolinic acid and sparfloxacin in S. aureus and Escherichia coli.	fluoroquinolone
1807	1807_SS_1572	303321	94118	95284	-	Staphylococcus_aureus_norA	1-1167/1167	===============	0/0	100	99.91	card	D90119.1:477-1644	NorA gene cloned from Staphylococcus aureus conferred relatively high resistance to hydrophilic quinolones such as norfloxacin enoxacin ofloxacin and ciprofloxacin in S. aureus and Escherichia coli. Had low or no resistance at all to hydrophobic ones such as nalidixic acid oxolinic acid and sparfloxacin in S. aureus and Escherichia coli.	fluoroquinolone
1807	1807_SS_1572	303321	102935	103378	+	mgrA	1-444/444	===============	0/0	100	100	card	BA000018.3:735860-735416	MgrA also known as NorR is a regulator for norA norB and tet38. It is a positive regulator for norA expression but is a direct repressor for norB and an indirect repressor of tet38.	acridine_dye;cephalosporin;fluoroquinolone;penam;peptide;tetracycline
1807	1807_SS_1572	303330	123440	124795	-	mepA	1-1356/1356	===============	0/0	100	99.48	card	AY661734.1:839-2195	MepA is an efflux protein regulated by MepR and part of the MepRAB cluster. Its presence in Staphylococcus aureus led to multidrug resistance while it has also been shown to decrease tigecycline susceptibility.	glycylcycline;tetracycline
1807	1807_SS_1572	303330	124902	125321	-	mepR	1-420/420	===============	0/0	100	99.29	card	BA000017.4:379931-380351	MepR is an upstream repressor of MepA in Staphylococcus aureus. It is part of the mepRAB operon.	glycylcycline;tetracycline
1807	1807_SS_1572	303330	353346	354698	-	tet(38)	1-1353/1353	===============	0/0	100	99.85	card	AY825285:0-1353	Tet38 is a tetracycline efflux pump found in the Gram-positive Staphylococcus aureus. It is regulated by mgrA which also regulates NorB.	tetracycline
1807	1807_SS_1572	303338	70403	71845	+	Staphylococcys_aureus_LmrS	1-1443/1443	===============	0/0	100	99.24	card	CP000046.1:2236817-2235374	MFS transporters are secondary active transporters with single-polypeptide chains containing 400-600 amino acids that transport small solutes across the membrane by using electrochemical gradients. LmrS has 14 transmembrane helices and when expressed in E. coli is capable of extruding a variety of antibiotics inclinding linezolid trimethoprim florfenicol chlorampheniocol erythromycin streptomycin kanamycin and fusidic acid	aminoglycoside;diaminopyrimidine;macrolide;oxazolidinone;phenicol
1807	1807_SS_1572	303364	93615	94274	+	arlR	1-660/660	===============	0/0	100	100	card	CP023390.1:1462248-1461588	ArlR is a response regulator that binds to the norA promoter to activate expression. ArlR must first be phosphorylated by ArlS.	acridine_dye;fluoroquinolone
1807	1807_SS_1572	303364	94271	95626	+	arlS	1-1356/1356	===============	0/0	100	99.85	card	CP000253.1:1361636-1360280	ArlS is a protein histidine kinase that phosphorylates ArlR a promoter for norA expression.	acridine_dye;fluoroquinolone
1807	1807_SS_1572	303398	17043	17888	-	PC1_beta-lactamase_(blaZ)	1-846/846	===============	0/0	100	100	card	CP000732.1:10528-9682	The blaZ beta-lactamase is found in Bacillus subtilis and Staphylococcus aureus.	penam
1808	1808_SS_1573	303446	205239	205898	+	arlR	1-660/660	===============	0/0	100	98.79	card	CP023390.1:1462248-1461588	ArlR is a response regulator that binds to the norA promoter to activate expression. ArlR must first be phosphorylated by ArlS.	acridine_dye;fluoroquinolone
1808	1808_SS_1573	303446	205895	207250	+	arlS	1-1356/1356	===============	0/0	100	98.75	card	CP000253.1:1361636-1360280	ArlS is a protein histidine kinase that phosphorylates ArlR a promoter for norA expression.	acridine_dye;fluoroquinolone
1808	1808_SS_1573	303449	68395	68838	-	mgrA	1-444/444	===============	0/0	100	99.78	card	BA000018.3:735860-735416	MgrA also known as NorR is a regulator for norA norB and tet38. It is a positive regulator for norA expression but is a direct repressor for norB and an indirect repressor of tet38.	acridine_dye;cephalosporin;fluoroquinolone;penam;peptide;tetracycline
1808	1808_SS_1573	303449	76408	77574	+	Staphylococcus_aureus_norA	1-1167/1167	===============	0/0	100	95.97	card	D90119.1:477-1644	NorA gene cloned from Staphylococcus aureus conferred relatively high resistance to hydrophilic quinolones such as norfloxacin enoxacin ofloxacin and ciprofloxacin in S. aureus and Escherichia coli. Had low or no resistance at all to hydrophobic ones such as nalidixic acid oxolinic acid and sparfloxacin in S. aureus and Escherichia coli.	fluoroquinolone
1808	1808_SS_1573	303476	167100	168542	+	Staphylococcys_aureus_LmrS	1-1443/1443	===============	0/0	100	96.26	card	CP000046.1:2236817-2235374	MFS transporters are secondary active transporters with single-polypeptide chains containing 400-600 amino acids that transport small solutes across the membrane by using electrochemical gradients. LmrS has 14 transmembrane helices and when expressed in E. coli is capable of extruding a variety of antibiotics inclinding linezolid trimethoprim florfenicol chlorampheniocol erythromycin streptomycin kanamycin and fusidic acid	aminoglycoside;diaminopyrimidine;macrolide;oxazolidinone;phenicol
1808	1808_SS_1573	303486	15047	15892	-	PC1_beta-lactamase_(blaZ)	1-846/846	===============	0/0	100	98.11	card	CP000732.1:10528-9682	The blaZ beta-lactamase is found in Bacillus subtilis and Staphylococcus aureus.	penam
1808	1808_SS_1573	303489	29686	31041	-	mepA	1-1356/1356	===============	0/0	100	98.82	card	AY661734.1:839-2195	MepA is an efflux protein regulated by MepR and part of the MepRAB cluster. Its presence in Staphylococcus aureus led to multidrug resistance while it has also been shown to decrease tigecycline susceptibility.	glycylcycline;tetracycline
1808	1808_SS_1573	303489	31147	31566	-	mepR	1-420/420	===============	0/0	100	99.52	card	BA000017.4:379931-380351	MepR is an upstream repressor of MepA in Staphylococcus aureus. It is part of the mepRAB operon.	glycylcycline;tetracycline
1808	1808_SS_1573	303489	252109	253461	-	tet(38)	1-1353/1353	===============	0/0	100	98.45	card	AY825285:0-1353	Tet38 is a tetracycline efflux pump found in the Gram-positive Staphylococcus aureus. It is regulated by mgrA which also regulates NorB.	tetracycline
1809	1809_SS_1574	303549	121717	123072	-	mepA	1-1356/1356	===============	0/0	100	98.67	card	AY661734.1:839-2195	MepA is an efflux protein regulated by MepR and part of the MepRAB cluster. Its presence in Staphylococcus aureus led to multidrug resistance while it has also been shown to decrease tigecycline susceptibility.	glycylcycline;tetracycline
1809	1809_SS_1574	303549	123179	123598	-	mepR	1-420/420	===============	0/0	100	98.81	card	BA000017.4:379931-380351	MepR is an upstream repressor of MepA in Staphylococcus aureus. It is part of the mepRAB operon.	glycylcycline;tetracycline
1809	1809_SS_1574	303552	157875	159227	-	tet(38)	1-1353/1353	===============	0/0	100	98.82	card	AY825285:0-1353	Tet38 is a tetracycline efflux pump found in the Gram-positive Staphylococcus aureus. It is regulated by mgrA which also regulates NorB.	tetracycline
1809	1809_SS_1574	303553	16026	16871	+	PC1_beta-lactamase_(blaZ)	1-846/846	===============	0/0	100	97.75	card	CP000732.1:10528-9682	The blaZ beta-lactamase is found in Bacillus subtilis and Staphylococcus aureus.	penam
1809	1809_SS_1574	303578	602661	604102	+	Staphylococcys_aureus_LmrS	2-1443/1443	===============	0/0	99.93	91.33	card	CP000046.1:2236817-2235374	MFS transporters are secondary active transporters with single-polypeptide chains containing 400-600 amino acids that transport small solutes across the membrane by using electrochemical gradients. LmrS has 14 transmembrane helices and when expressed in E. coli is capable of extruding a variety of antibiotics inclinding linezolid trimethoprim florfenicol chlorampheniocol erythromycin streptomycin kanamycin and fusidic acid	aminoglycoside;diaminopyrimidine;macrolide;oxazolidinone;phenicol
1809	1809_SS_1574	303605	75037	75480	-	mgrA	1-444/444	===============	0/0	100	99.78	card	BA000018.3:735860-735416	MgrA also known as NorR is a regulator for norA norB and tet38. It is a positive regulator for norA expression but is a direct repressor for norB and an indirect repressor of tet38.	acridine_dye;cephalosporin;fluoroquinolone;penam;peptide;tetracycline
1809	1809_SS_1574	303605	83131	84296	+	Staphylococcus_aureus_norA	1-1166/1167	===============	0/0	99.91	91.25	card	D90119.1:477-1644	NorA gene cloned from Staphylococcus aureus conferred relatively high resistance to hydrophilic quinolones such as norfloxacin enoxacin ofloxacin and ciprofloxacin in S. aureus and Escherichia coli. Had low or no resistance at all to hydrophobic ones such as nalidixic acid oxolinic acid and sparfloxacin in S. aureus and Escherichia coli.	fluoroquinolone
1809	1809_SS_1574	303606	622799	624154	-	arlS	1-1356/1356	===============	0/0	100	98.82	card	CP000253.1:1361636-1360280	ArlS is a protein histidine kinase that phosphorylates ArlR a promoter for norA expression.	acridine_dye;fluoroquinolone
1809	1809_SS_1574	303606	624151	624810	-	arlR	1-660/660	===============	0/0	100	98.94	card	CP023390.1:1462248-1461588	ArlR is a response regulator that binds to the norA promoter to activate expression. ArlR must first be phosphorylated by ArlS.	acridine_dye;fluoroquinolone
1810	1810_SS_1575	303652	95043	95462	+	Staphylococcus_aureus_FosB	1-420/420	===============	0/0	100	98.81	card	AHLO01000073.1:63138-63558	The Bacillus subtilis fosB gene encodes a fosfomycin resistance protein	fosfomycin
1810	1810_SS_1575	303660	43394	44749	-	arlS	1-1356/1356	===============	0/0	100	98.38	card	CP000253.1:1361636-1360280	ArlS is a protein histidine kinase that phosphorylates ArlR a promoter for norA expression.	acridine_dye;fluoroquinolone
1810	1810_SS_1575	303660	44746	45405	-	arlR	1-660/660	===============	0/0	100	99.09	card	CP023390.1:1462248-1461588	ArlR is a response regulator that binds to the norA promoter to activate expression. ArlR must first be phosphorylated by ArlS.	acridine_dye;fluoroquinolone
1810	1810_SS_1575	303666	300	1743	+	Staphylococcys_aureus_LmrS	1-1443/1443	========/======	2022-01-01	100	91.41	card	CP000046.1:2236817-2235374	MFS transporters are secondary active transporters with single-polypeptide chains containing 400-600 amino acids that transport small solutes across the membrane by using electrochemical gradients. LmrS has 14 transmembrane helices and when expressed in E. coli is capable of extruding a variety of antibiotics inclinding linezolid trimethoprim florfenicol chlorampheniocol erythromycin streptomycin kanamycin and fusidic acid	aminoglycoside;diaminopyrimidine;macrolide;oxazolidinone;phenicol
1810	1810_SS_1575	303709	4694	5113	+	mepR	1-420/420	===============	0/0	100	99.05	card	BA000017.4:379931-380351	MepR is an upstream repressor of MepA in Staphylococcus aureus. It is part of the mepRAB operon.	glycylcycline;tetracycline
1810	1810_SS_1575	303709	5220	6575	+	mepA	1-1356/1356	===============	0/0	100	98.53	card	AY661734.1:839-2195	MepA is an efflux protein regulated by MepR and part of the MepRAB cluster. Its presence in Staphylococcus aureus led to multidrug resistance while it has also been shown to decrease tigecycline susceptibility.	glycylcycline;tetracycline
1810	1810_SS_1575	303775	107040	108205	-	Staphylococcus_aureus_norA	1-1166/1167	===============	0/0	99.91	91.59	card	D90119.1:477-1644	NorA gene cloned from Staphylococcus aureus conferred relatively high resistance to hydrophilic quinolones such as norfloxacin enoxacin ofloxacin and ciprofloxacin in S. aureus and Escherichia coli. Had low or no resistance at all to hydrophobic ones such as nalidixic acid oxolinic acid and sparfloxacin in S. aureus and Escherichia coli.	fluoroquinolone
1810	1810_SS_1575	303775	115858	116301	+	mgrA	1-444/444	===============	0/0	100	99.78	card	BA000018.3:735860-735416	MgrA also known as NorR is a regulator for norA norB and tet38. It is a positive regulator for norA expression but is a direct repressor for norB and an indirect repressor of tet38.	acridine_dye;cephalosporin;fluoroquinolone;penam;peptide;tetracycline
1810	1810_SS_1575	303793	217403	218755	-	tet(38)	1-1353/1353	===============	0/0	100	98.52	card	AY825285:0-1353	Tet38 is a tetracycline efflux pump found in the Gram-positive Staphylococcus aureus. It is regulated by mgrA which also regulates NorB.	tetracycline
1810	1810_SS_1575	303837	121671	122516	-	PC1_beta-lactamase_(blaZ)	1-846/846	===============	0/0	100	97.16	card	CP000732.1:10528-9682	The blaZ beta-lactamase is found in Bacillus subtilis and Staphylococcus aureus.	penam
1811	1811_SS_1576	303898	51543	52986	+	Staphylococcys_aureus_LmrS	1-1443/1443	========/======	2022-01-01	100	91.41	card	CP000046.1:2236817-2235374	MFS transporters are secondary active transporters with single-polypeptide chains containing 400-600 amino acids that transport small solutes across the membrane by using electrochemical gradients. LmrS has 14 transmembrane helices and when expressed in E. coli is capable of extruding a variety of antibiotics inclinding linezolid trimethoprim florfenicol chlorampheniocol erythromycin streptomycin kanamycin and fusidic acid	aminoglycoside;diaminopyrimidine;macrolide;oxazolidinone;phenicol
1811	1811_SS_1576	303908	136439	137604	-	Staphylococcus_aureus_norA	1-1166/1167	===============	0/0	99.91	91.59	card	D90119.1:477-1644	NorA gene cloned from Staphylococcus aureus conferred relatively high resistance to hydrophilic quinolones such as norfloxacin enoxacin ofloxacin and ciprofloxacin in S. aureus and Escherichia coli. Had low or no resistance at all to hydrophobic ones such as nalidixic acid oxolinic acid and sparfloxacin in S. aureus and Escherichia coli.	fluoroquinolone
1811	1811_SS_1576	303908	145257	145700	+	mgrA	1-444/444	===============	0/0	100	99.78	card	BA000018.3:735860-735416	MgrA also known as NorR is a regulator for norA norB and tet38. It is a positive regulator for norA expression but is a direct repressor for norB and an indirect repressor of tet38.	acridine_dye;cephalosporin;fluoroquinolone;penam;peptide;tetracycline
1811	1811_SS_1576	303909	136258	137613	-	mepA	1-1356/1356	===============	0/0	100	98.53	card	AY661734.1:839-2195	MepA is an efflux protein regulated by MepR and part of the MepRAB cluster. Its presence in Staphylococcus aureus led to multidrug resistance while it has also been shown to decrease tigecycline susceptibility.	glycylcycline;tetracycline
1811	1811_SS_1576	303909	137720	138139	-	mepR	1-420/420	===============	0/0	100	99.05	card	BA000017.4:379931-380351	MepR is an upstream repressor of MepA in Staphylococcus aureus. It is part of the mepRAB operon.	glycylcycline;tetracycline
1811	1811_SS_1576	303909	359979	361331	-	tet(38)	1-1353/1353	===============	0/0	100	98.52	card	AY825285:0-1353	Tet38 is a tetracycline efflux pump found in the Gram-positive Staphylococcus aureus. It is regulated by mgrA which also regulates NorB.	tetracycline
1811	1811_SS_1576	303993	82333	83178	-	PC1_beta-lactamase_(blaZ)	1-846/846	===============	0/0	100	97.16	card	CP000732.1:10528-9682	The blaZ beta-lactamase is found in Bacillus subtilis and Staphylococcus aureus.	penam
1811	1811_SS_1576	303998	53255	54610	-	arlS	1-1356/1356	===============	0/0	100	98.38	card	CP000253.1:1361636-1360280	ArlS is a protein histidine kinase that phosphorylates ArlR a promoter for norA expression.	acridine_dye;fluoroquinolone
1811	1811_SS_1576	303998	54607	55266	-	arlR	1-660/660	===============	0/0	100	99.09	card	CP023390.1:1462248-1461588	ArlR is a response regulator that binds to the norA promoter to activate expression. ArlR must first be phosphorylated by ArlS.	acridine_dye;fluoroquinolone
1811	1811_SS_1576	304008	41073	41492	+	Staphylococcus_aureus_FosB	1-420/420	===============	0/0	100	98.81	card	AHLO01000073.1:63138-63558	The Bacillus subtilis fosB gene encodes a fosfomycin resistance protein	fosfomycin
1812	1812_SS_1577	304061	36665	37084	+	mepR	1-420/420	===============	0/0	100	99.29	card	BA000017.4:379931-380351	MepR is an upstream repressor of MepA in Staphylococcus aureus. It is part of the mepRAB operon.	glycylcycline;tetracycline
1812	1812_SS_1577	304061	37191	38546	+	mepA	1-1356/1356	===============	0/0	100	99.48	card	AY661734.1:839-2195	MepA is an efflux protein regulated by MepR and part of the MepRAB cluster. Its presence in Staphylococcus aureus led to multidrug resistance while it has also been shown to decrease tigecycline susceptibility.	glycylcycline;tetracycline
1812	1812_SS_1577	304066	292416	293075	+	arlR	1-660/660	===============	0/0	100	100	card	CP023390.1:1462248-1461588	ArlR is a response regulator that binds to the norA promoter to activate expression. ArlR must first be phosphorylated by ArlS.	acridine_dye;fluoroquinolone
1812	1812_SS_1577	304066	293072	294427	+	arlS	1-1356/1356	===============	0/0	100	99.85	card	CP000253.1:1361636-1360280	ArlS is a protein histidine kinase that phosphorylates ArlR a promoter for norA expression.	acridine_dye;fluoroquinolone
1812	1812_SS_1577	304067	32910	34352	+	Staphylococcys_aureus_LmrS	1-1443/1443	===============	0/0	100	99.24	card	CP000046.1:2236817-2235374	MFS transporters are secondary active transporters with single-polypeptide chains containing 400-600 amino acids that transport small solutes across the membrane by using electrochemical gradients. LmrS has 14 transmembrane helices and when expressed in E. coli is capable of extruding a variety of antibiotics inclinding linezolid trimethoprim florfenicol chlorampheniocol erythromycin streptomycin kanamycin and fusidic acid	aminoglycoside;diaminopyrimidine;macrolide;oxazolidinone;phenicol
1812	1812_SS_1577	304071	1175	2020	+	PC1_beta-lactamase_(blaZ)	1-846/846	===============	0/0	100	100	card	CP000732.1:10528-9682	The blaZ beta-lactamase is found in Bacillus subtilis and Staphylococcus aureus.	penam
1812	1812_SS_1577	304080	191480	192832	-	tet(38)	1-1353/1353	===============	0/0	100	99.85	card	AY825285:0-1353	Tet38 is a tetracycline efflux pump found in the Gram-positive Staphylococcus aureus. It is regulated by mgrA which also regulates NorB.	tetracycline
1812	1812_SS_1577	304093	94117	95283	-	Staphylococcus_aureus_norA	1-1167/1167	===============	0/0	100	100	card	D90119.1:477-1644	NorA gene cloned from Staphylococcus aureus conferred relatively high resistance to hydrophilic quinolones such as norfloxacin enoxacin ofloxacin and ciprofloxacin in S. aureus and Escherichia coli. Had low or no resistance at all to hydrophobic ones such as nalidixic acid oxolinic acid and sparfloxacin in S. aureus and Escherichia coli.	fluoroquinolone
1812	1812_SS_1577	304093	102934	103377	+	mgrA	1-444/444	===============	0/0	100	100	card	BA000018.3:735860-735416	MgrA also known as NorR is a regulator for norA norB and tet38. It is a positive regulator for norA expression but is a direct repressor for norB and an indirect repressor of tet38.	acridine_dye;cephalosporin;fluoroquinolone;penam;peptide;tetracycline
1815	1815_SS_1580	304647	124366	125720	-	mepA	2-1356/1356	===============	0/0	99.93	99.48	card	AY661734.1:839-2195	MepA is an efflux protein regulated by MepR and part of the MepRAB cluster. Its presence in Staphylococcus aureus led to multidrug resistance while it has also been shown to decrease tigecycline susceptibility.	glycylcycline;tetracycline
1815	1815_SS_1580	304647	125828	126247	-	mepR	1-420/420	===============	0/0	100	100	card	BA000017.4:379931-380351	MepR is an upstream repressor of MepA in Staphylococcus aureus. It is part of the mepRAB operon.	glycylcycline;tetracycline
1815	1815_SS_1580	304647	353285	354637	-	tet(38)	1-1353/1353	===============	0/0	100	99.93	card	AY825285:0-1353	Tet38 is a tetracycline efflux pump found in the Gram-positive Staphylococcus aureus. It is regulated by mgrA which also regulates NorB.	tetracycline
1815	1815_SS_1580	304647	435837	437843	+	mecA	1-2007/2007	===============	0/0	100	99.9	card	KC243783:0-2007	A foreign PBP2a acquired by lateral gene transfer that able to perform peptidoglycan synthesis in the presence of beta-lactams.	penam
1815	1815_SS_1580	304648	1757	3199	-	Staphylococcys_aureus_LmrS	1-1443/1443	===============	0/0	100	99.03	card	CP000046.1:2236817-2235374	MFS transporters are secondary active transporters with single-polypeptide chains containing 400-600 amino acids that transport small solutes across the membrane by using electrochemical gradients. LmrS has 14 transmembrane helices and when expressed in E. coli is capable of extruding a variety of antibiotics inclinding linezolid trimethoprim florfenicol chlorampheniocol erythromycin streptomycin kanamycin and fusidic acid	aminoglycoside;diaminopyrimidine;macrolide;oxazolidinone;phenicol
1815	1815_SS_1580	304661	157715	158881	-	Staphylococcus_aureus_norA	1-1167/1167	===============	0/0	100	100	card	D90119.1:477-1644	NorA gene cloned from Staphylococcus aureus conferred relatively high resistance to hydrophilic quinolones such as norfloxacin enoxacin ofloxacin and ciprofloxacin in S. aureus and Escherichia coli. Had low or no resistance at all to hydrophobic ones such as nalidixic acid oxolinic acid and sparfloxacin in S. aureus and Escherichia coli.	fluoroquinolone
1815	1815_SS_1580	304661	166532	166975	+	mgrA	1-444/444	===============	0/0	100	100	card	BA000018.3:735860-735416	MgrA also known as NorR is a regulator for norA norB and tet38. It is a positive regulator for norA expression but is a direct repressor for norB and an indirect repressor of tet38.	acridine_dye;cephalosporin;fluoroquinolone;penam;peptide;tetracycline
1815	1815_SS_1580	304664	171922	172341	-	Staphylococcus_aureus_FosB	1-420/420	===============	0/0	100	99.76	card	AHLO01000073.1:63138-63558	The Bacillus subtilis fosB gene encodes a fosfomycin resistance protein	fosfomycin
1815	1815_SS_1580	304733	115710	116369	+	arlR	1-660/660	===============	0/0	100	100	card	CP023390.1:1462248-1461588	ArlR is a response regulator that binds to the norA promoter to activate expression. ArlR must first be phosphorylated by ArlS.	acridine_dye;fluoroquinolone
1815	1815_SS_1580	304733	116366	117721	+	arlS	1-1356/1356	===============	0/0	100	99.85	card	CP000253.1:1361636-1360280	ArlS is a protein histidine kinase that phosphorylates ArlR a promoter for norA expression.	acridine_dye;fluoroquinolone
1815	1815_SS_1580	304758	17184	18029	-	PC1_beta-lactamase_(blaZ)	1-846/846	===============	0/0	100	96.34	card	CP000732.1:10528-9682	The blaZ beta-lactamase is found in Bacillus subtilis and Staphylococcus aureus.	penam
1816	1816_SS_1581	304891	45829	47835	-	mecA	1-2007/2007	===============	0/0	100	99.95	card	KC243783:0-2007	A foreign PBP2a acquired by lateral gene transfer that able to perform peptidoglycan synthesis in the presence of beta-lactams.	penam
1816	1816_SS_1581	304895	1734	3175	-	Staphylococcys_aureus_LmrS	2-1443/1443	===============	0/0	99.93	93.83	card	CP000046.1:2236817-2235374	MFS transporters are secondary active transporters with single-polypeptide chains containing 400-600 amino acids that transport small solutes across the membrane by using electrochemical gradients. LmrS has 14 transmembrane helices and when expressed in E. coli is capable of extruding a variety of antibiotics inclinding linezolid trimethoprim florfenicol chlorampheniocol erythromycin streptomycin kanamycin and fusidic acid	aminoglycoside;diaminopyrimidine;macrolide;oxazolidinone;phenicol
1816	1816_SS_1581	304926	35769	36188	+	mepR	1-420/420	===============	0/0	100	100	card	BA000017.4:379931-380351	MepR is an upstream repressor of MepA in Staphylococcus aureus. It is part of the mepRAB operon.	glycylcycline;tetracycline
1816	1816_SS_1581	304926	36295	37650	+	mepA	1-1356/1356	===============	0/0	100	98.89	card	AY661734.1:839-2195	MepA is an efflux protein regulated by MepR and part of the MepRAB cluster. Its presence in Staphylococcus aureus led to multidrug resistance while it has also been shown to decrease tigecycline susceptibility.	glycylcycline;tetracycline
1816	1816_SS_1581	304963	2757	3602	+	PC1_beta-lactamase_(blaZ)	1-846/846	===============	0/0	100	96.57	card	CP000732.1:10528-9682	The blaZ beta-lactamase is found in Bacillus subtilis and Staphylococcus aureus.	penam
1816	1816_SS_1581	305020	218477	219642	-	Staphylococcus_aureus_norA	1-1166/1167	===============	0/0	99.91	92.02	card	D90119.1:477-1644	NorA gene cloned from Staphylococcus aureus conferred relatively high resistance to hydrophilic quinolones such as norfloxacin enoxacin ofloxacin and ciprofloxacin in S. aureus and Escherichia coli. Had low or no resistance at all to hydrophobic ones such as nalidixic acid oxolinic acid and sparfloxacin in S. aureus and Escherichia coli.	fluoroquinolone
1816	1816_SS_1581	305020	227293	227736	+	mgrA	1-444/444	===============	0/0	100	100	card	BA000018.3:735860-735416	MgrA also known as NorR is a regulator for norA norB and tet38. It is a positive regulator for norA expression but is a direct repressor for norB and an indirect repressor of tet38.	acridine_dye;cephalosporin;fluoroquinolone;penam;peptide;tetracycline
1816	1816_SS_1581	305039	44240	45592	+	tet(38)	1-1353/1353	===============	0/0	100	98.74	card	AY825285:0-1353	Tet38 is a tetracycline efflux pump found in the Gram-positive Staphylococcus aureus. It is regulated by mgrA which also regulates NorB.	tetracycline
1816	1816_SS_1581	305068	128759	130114	-	arlS	1-1356/1356	===============	0/0	100	98.75	card	CP000253.1:1361636-1360280	ArlS is a protein histidine kinase that phosphorylates ArlR a promoter for norA expression.	acridine_dye;fluoroquinolone
1816	1816_SS_1581	305068	130111	130770	-	arlR	1-660/660	===============	0/0	100	98.79	card	CP023390.1:1462248-1461588	ArlR is a response regulator that binds to the norA promoter to activate expression. ArlR must first be phosphorylated by ArlS.	acridine_dye;fluoroquinolone
1817	1817_SS_1582	305110	133024	134379	-	mepA	1-1356/1356	===============	0/0	100	98.89	card	AY661734.1:839-2195	MepA is an efflux protein regulated by MepR and part of the MepRAB cluster. Its presence in Staphylococcus aureus led to multidrug resistance while it has also been shown to decrease tigecycline susceptibility.	glycylcycline;tetracycline
1817	1817_SS_1582	305110	134486	134905	-	mepR	1-420/420	===============	0/0	100	100	card	BA000017.4:379931-380351	MepR is an upstream repressor of MepA in Staphylococcus aureus. It is part of the mepRAB operon.	glycylcycline;tetracycline
1817	1817_SS_1582	305112	218472	219637	-	Staphylococcus_aureus_norA	1-1166/1167	===============	0/0	99.91	91.94	card	D90119.1:477-1644	NorA gene cloned from Staphylococcus aureus conferred relatively high resistance to hydrophilic quinolones such as norfloxacin enoxacin ofloxacin and ciprofloxacin in S. aureus and Escherichia coli. Had low or no resistance at all to hydrophobic ones such as nalidixic acid oxolinic acid and sparfloxacin in S. aureus and Escherichia coli.	fluoroquinolone
1817	1817_SS_1582	305112	227301	227744	+	mgrA	1-444/444	===============	0/0	100	100	card	BA000018.3:735860-735416	MgrA also known as NorR is a regulator for norA norB and tet38. It is a positive regulator for norA expression but is a direct repressor for norB and an indirect repressor of tet38.	acridine_dye;cephalosporin;fluoroquinolone;penam;peptide;tetracycline
1817	1817_SS_1582	305116	14062	15417	-	arlS	1-1356/1356	===============	0/0	100	98.75	card	CP000253.1:1361636-1360280	ArlS is a protein histidine kinase that phosphorylates ArlR a promoter for norA expression.	acridine_dye;fluoroquinolone
1817	1817_SS_1582	305116	15414	16073	-	arlR	1-660/660	===============	0/0	100	98.79	card	CP023390.1:1462248-1461588	ArlR is a response regulator that binds to the norA promoter to activate expression. ArlR must first be phosphorylated by ArlS.	acridine_dye;fluoroquinolone
1817	1817_SS_1582	305121	44248	45600	+	tet(38)	1-1353/1353	===============	0/0	100	98.74	card	AY825285:0-1353	Tet38 is a tetracycline efflux pump found in the Gram-positive Staphylococcus aureus. It is regulated by mgrA which also regulates NorB.	tetracycline
1817	1817_SS_1582	305131	307889	309330	+	Staphylococcys_aureus_LmrS	2-1443/1443	===============	0/0	99.93	93.83	card	CP000046.1:2236817-2235374	MFS transporters are secondary active transporters with single-polypeptide chains containing 400-600 amino acids that transport small solutes across the membrane by using electrochemical gradients. LmrS has 14 transmembrane helices and when expressed in E. coli is capable of extruding a variety of antibiotics inclinding linezolid trimethoprim florfenicol chlorampheniocol erythromycin streptomycin kanamycin and fusidic acid	aminoglycoside;diaminopyrimidine;macrolide;oxazolidinone;phenicol
1817	1817_SS_1582	305133	39161	41167	+	mecA	1-2007/2007	===============	0/0	100	100	card	KC243783:0-2007	A foreign PBP2a acquired by lateral gene transfer that able to perform peptidoglycan synthesis in the presence of beta-lactams.	penam
1817	1817_SS_1582	305157	396	1130	-	ErmC	1-735/735	===============	0/0	100	99.86	card	M12730:779-1514	ErmC is a methyltransferase that catalyzes the methylation of A2058 of the 23S ribosomal RNA in two steps. Expression of ErmC is inducible by erythromycin. The leader peptide causes attenuation of the mRNA and stabilizes the structure preventing further translation. When erythromycin is present it binds the leader peptide causing a change in conformation allowing for the expression of ErmC.	lincosamide;macrolide;streptogramin
1817	1817_SS_1582	305164	71436	72281	+	PC1_beta-lactamase_(blaZ)	1-846/846	===============	0/0	100	96.57	card	CP000732.1:10528-9682	The blaZ beta-lactamase is found in Bacillus subtilis and Staphylococcus aureus.	penam
1818	1818_SS_1583	305263	5049	6214	+	Staphylococcus_aureus_norA	1-1166/1167	===============	0/0	99.91	91.25	card	D90119.1:477-1644	NorA gene cloned from Staphylococcus aureus conferred relatively high resistance to hydrophilic quinolones such as norfloxacin enoxacin ofloxacin and ciprofloxacin in S. aureus and Escherichia coli. Had low or no resistance at all to hydrophobic ones such as nalidixic acid oxolinic acid and sparfloxacin in S. aureus and Escherichia coli.	fluoroquinolone
1818	1818_SS_1583	305269	416907	417566	+	arlR	1-660/660	===============	0/0	100	98.94	card	CP023390.1:1462248-1461588	ArlR is a response regulator that binds to the norA promoter to activate expression. ArlR must first be phosphorylated by ArlS.	acridine_dye;fluoroquinolone
1818	1818_SS_1583	305269	417563	418918	+	arlS	1-1356/1356	===============	0/0	100	98.82	card	CP000253.1:1361636-1360280	ArlS is a protein histidine kinase that phosphorylates ArlR a promoter for norA expression.	acridine_dye;fluoroquinolone
1818	1818_SS_1583	305316	69807	70652	+	PC1_beta-lactamase_(blaZ)	1-846/846	===============	0/0	100	96.69	card	CP000732.1:10528-9682	The blaZ beta-lactamase is found in Bacillus subtilis and Staphylococcus aureus.	penam
1818	1818_SS_1583	305341	122945	124300	-	mepA	1-1356/1356	===============	0/0	100	98.67	card	AY661734.1:839-2195	MepA is an efflux protein regulated by MepR and part of the MepRAB cluster. Its presence in Staphylococcus aureus led to multidrug resistance while it has also been shown to decrease tigecycline susceptibility.	glycylcycline;tetracycline
1818	1818_SS_1583	305341	124407	124826	-	mepR	1-420/420	===============	0/0	100	98.81	card	BA000017.4:379931-380351	MepR is an upstream repressor of MepA in Staphylococcus aureus. It is part of the mepRAB operon.	glycylcycline;tetracycline
1818	1818_SS_1583	305341	347059	348411	-	tet(38)	1-1353/1353	===============	0/0	100	98.74	card	AY825285:0-1353	Tet38 is a tetracycline efflux pump found in the Gram-positive Staphylococcus aureus. It is regulated by mgrA which also regulates NorB.	tetracycline
1818	1818_SS_1583	305341	1021861	1023302	+	Staphylococcys_aureus_LmrS	2-1443/1443	===============	0/0	99.93	91.33	card	CP000046.1:2236817-2235374	MFS transporters are secondary active transporters with single-polypeptide chains containing 400-600 amino acids that transport small solutes across the membrane by using electrochemical gradients. LmrS has 14 transmembrane helices and when expressed in E. coli is capable of extruding a variety of antibiotics inclinding linezolid trimethoprim florfenicol chlorampheniocol erythromycin streptomycin kanamycin and fusidic acid	aminoglycoside;diaminopyrimidine;macrolide;oxazolidinone;phenicol
1818	1818_SS_1583	305358	88621	89064	-	mgrA	1-444/444	===============	0/0	100	99.78	card	BA000018.3:735860-735416	MgrA also known as NorR is a regulator for norA norB and tet38. It is a positive regulator for norA expression but is a direct repressor for norB and an indirect repressor of tet38.	acridine_dye;cephalosporin;fluoroquinolone;penam;peptide;tetracycline
1819	1819_SS_1584	305411	55164	56519	-	mepA	1-1356/1356	===============	0/0	100	98.97	card	AY661734.1:839-2195	MepA is an efflux protein regulated by MepR and part of the MepRAB cluster. Its presence in Staphylococcus aureus led to multidrug resistance while it has also been shown to decrease tigecycline susceptibility.	glycylcycline;tetracycline
1819	1819_SS_1584	305411	56626	57045	-	mepR	1-420/420	===============	0/0	100	100	card	BA000017.4:379931-380351	MepR is an upstream repressor of MepA in Staphylococcus aureus. It is part of the mepRAB operon.	glycylcycline;tetracycline
1819	1819_SS_1584	305447	85259	85702	-	mgrA	1-444/444	===============	0/0	100	100	card	BA000018.3:735860-735416	MgrA also known as NorR is a regulator for norA norB and tet38. It is a positive regulator for norA expression but is a direct repressor for norB and an indirect repressor of tet38.	acridine_dye;cephalosporin;fluoroquinolone;penam;peptide;tetracycline
1819	1819_SS_1584	305447	93353	94518	+	Staphylococcus_aureus_norA	1-1166/1167	===============	0/0	99.91	92.02	card	D90119.1:477-1644	NorA gene cloned from Staphylococcus aureus conferred relatively high resistance to hydrophilic quinolones such as norfloxacin enoxacin ofloxacin and ciprofloxacin in S. aureus and Escherichia coli. Had low or no resistance at all to hydrophobic ones such as nalidixic acid oxolinic acid and sparfloxacin in S. aureus and Escherichia coli.	fluoroquinolone
1819	1819_SS_1584	305479	9154	10506	-	tet(38)	1-1353/1353	===============	0/0	100	98.74	card	AY825285:0-1353	Tet38 is a tetracycline efflux pump found in the Gram-positive Staphylococcus aureus. It is regulated by mgrA which also regulates NorB.	tetracycline
1819	1819_SS_1584	305500	3297	4738	-	Staphylococcys_aureus_LmrS	2-1443/1443	===============	0/0	99.93	93.83	card	CP000046.1:2236817-2235374	MFS transporters are secondary active transporters with single-polypeptide chains containing 400-600 amino acids that transport small solutes across the membrane by using electrochemical gradients. LmrS has 14 transmembrane helices and when expressed in E. coli is capable of extruding a variety of antibiotics inclinding linezolid trimethoprim florfenicol chlorampheniocol erythromycin streptomycin kanamycin and fusidic acid	aminoglycoside;diaminopyrimidine;macrolide;oxazolidinone;phenicol
1819	1819_SS_1584	305564	100027	100686	+	arlR	1-660/660	===============	0/0	100	98.79	card	CP023390.1:1462248-1461588	ArlR is a response regulator that binds to the norA promoter to activate expression. ArlR must first be phosphorylated by ArlS.	acridine_dye;fluoroquinolone
1819	1819_SS_1584	305564	100683	102038	+	arlS	1-1356/1356	===============	0/0	100	98.82	card	CP000253.1:1361636-1360280	ArlS is a protein histidine kinase that phosphorylates ArlR a promoter for norA expression.	acridine_dye;fluoroquinolone
1820	1820_SS_1585	305607	1750	3192	-	Staphylococcys_aureus_LmrS	1-1443/1443	===============	0/0	100	94.8	card	CP000046.1:2236817-2235374	MFS transporters are secondary active transporters with single-polypeptide chains containing 400-600 amino acids that transport small solutes across the membrane by using electrochemical gradients. LmrS has 14 transmembrane helices and when expressed in E. coli is capable of extruding a variety of antibiotics inclinding linezolid trimethoprim florfenicol chlorampheniocol erythromycin streptomycin kanamycin and fusidic acid	aminoglycoside;diaminopyrimidine;macrolide;oxazolidinone;phenicol
1820	1820_SS_1585	305630	32600	33043	-	mgrA	1-444/444	===============	0/0	100	99.78	card	BA000018.3:735860-735416	MgrA also known as NorR is a regulator for norA norB and tet38. It is a positive regulator for norA expression but is a direct repressor for norB and an indirect repressor of tet38.	acridine_dye;cephalosporin;fluoroquinolone;penam;peptide;tetracycline
1820	1820_SS_1585	305630	40760	41926	+	Staphylococcus_aureus_norA	1-1167/1167	===============	0/0	100	95.54	card	D90119.1:477-1644	NorA gene cloned from Staphylococcus aureus conferred relatively high resistance to hydrophilic quinolones such as norfloxacin enoxacin ofloxacin and ciprofloxacin in S. aureus and Escherichia coli. Had low or no resistance at all to hydrophobic ones such as nalidixic acid oxolinic acid and sparfloxacin in S. aureus and Escherichia coli.	fluoroquinolone
1820	1820_SS_1585	305673	82785	83444	+	arlR	1-660/660	===============	0/0	100	98.79	card	CP023390.1:1462248-1461588	ArlR is a response regulator that binds to the norA promoter to activate expression. ArlR must first be phosphorylated by ArlS.	acridine_dye;fluoroquinolone
1820	1820_SS_1585	305673	83441	84796	+	arlS	1-1356/1356	===============	0/0	100	98.75	card	CP000253.1:1361636-1360280	ArlS is a protein histidine kinase that phosphorylates ArlR a promoter for norA expression.	acridine_dye;fluoroquinolone
1820	1820_SS_1585	305717	106196	107548	+	tet(38)	1-1353/1353	===============	0/0	100	98.15	card	AY825285:0-1353	Tet38 is a tetracycline efflux pump found in the Gram-positive Staphylococcus aureus. It is regulated by mgrA which also regulates NorB.	tetracycline
1820	1820_SS_1585	305717	330559	330978	+	mepR	1-420/420	===============	0/0	100	99.05	card	BA000017.4:379931-380351	MepR is an upstream repressor of MepA in Staphylococcus aureus. It is part of the mepRAB operon.	glycylcycline;tetracycline
1820	1820_SS_1585	305717	331085	332440	+	mepA	1-1356/1356	===============	0/0	100	98.3	card	AY661734.1:839-2195	MepA is an efflux protein regulated by MepR and part of the MepRAB cluster. Its presence in Staphylococcus aureus led to multidrug resistance while it has also been shown to decrease tigecycline susceptibility.	glycylcycline;tetracycline
1820	1820_SS_1585	305738	337380	337799	-	Staphylococcus_aureus_FosB	1-420/420	===============	0/0	100	98.81	card	AHLO01000073.1:63138-63558	The Bacillus subtilis fosB gene encodes a fosfomycin resistance protein	fosfomycin
1821	1821_SS_1586	305878	20425	21269	+	PC1_beta-lactamase_(blaZ)	1-846/846	========/======	2022-01-01	99.88	97.99	card	CP000732.1:10528-9682	The blaZ beta-lactamase is found in Bacillus subtilis and Staphylococcus aureus.	penam
1821	1821_SS_1586	305901	14404	15756	-	tet(38)	1-1353/1353	===============	0/0	100	98.45	card	AY825285:0-1353	Tet38 is a tetracycline efflux pump found in the Gram-positive Staphylococcus aureus. It is regulated by mgrA which also regulates NorB.	tetracycline
1821	1821_SS_1586	305936	66789	67448	+	arlR	1-660/660	===============	0/0	100	98.79	card	CP023390.1:1462248-1461588	ArlR is a response regulator that binds to the norA promoter to activate expression. ArlR must first be phosphorylated by ArlS.	acridine_dye;fluoroquinolone
1821	1821_SS_1586	305936	67445	68800	+	arlS	1-1356/1356	===============	0/0	100	98.75	card	CP000253.1:1361636-1360280	ArlS is a protein histidine kinase that phosphorylates ArlR a promoter for norA expression.	acridine_dye;fluoroquinolone
1821	1821_SS_1586	305949	1797	3239	-	Staphylococcys_aureus_LmrS	1-1443/1443	===============	0/0	100	96.26	card	CP000046.1:2236817-2235374	MFS transporters are secondary active transporters with single-polypeptide chains containing 400-600 amino acids that transport small solutes across the membrane by using electrochemical gradients. LmrS has 14 transmembrane helices and when expressed in E. coli is capable of extruding a variety of antibiotics inclinding linezolid trimethoprim florfenicol chlorampheniocol erythromycin streptomycin kanamycin and fusidic acid	aminoglycoside;diaminopyrimidine;macrolide;oxazolidinone;phenicol
1821	1821_SS_1586	305967	206160	206579	+	mepR	1-420/420	===============	0/0	100	99.52	card	BA000017.4:379931-380351	MepR is an upstream repressor of MepA in Staphylococcus aureus. It is part of the mepRAB operon.	glycylcycline;tetracycline
1821	1821_SS_1586	305967	206685	208040	+	mepA	1-1356/1356	===============	0/0	100	98.82	card	AY661734.1:839-2195	MepA is an efflux protein regulated by MepR and part of the MepRAB cluster. Its presence in Staphylococcus aureus led to multidrug resistance while it has also been shown to decrease tigecycline susceptibility.	glycylcycline;tetracycline
1821	1821_SS_1586	305986	18326	18769	-	mgrA	1-444/444	===============	0/0	100	99.78	card	BA000018.3:735860-735416	MgrA also known as NorR is a regulator for norA norB and tet38. It is a positive regulator for norA expression but is a direct repressor for norB and an indirect repressor of tet38.	acridine_dye;cephalosporin;fluoroquinolone;penam;peptide;tetracycline
1821	1821_SS_1586	305986	26339	27505	+	Staphylococcus_aureus_norA	1-1167/1167	===============	0/0	100	95.97	card	D90119.1:477-1644	NorA gene cloned from Staphylococcus aureus conferred relatively high resistance to hydrophilic quinolones such as norfloxacin enoxacin ofloxacin and ciprofloxacin in S. aureus and Escherichia coli. Had low or no resistance at all to hydrophobic ones such as nalidixic acid oxolinic acid and sparfloxacin in S. aureus and Escherichia coli.	fluoroquinolone
1822	1822_SS_1587	305999	61305	62150	-	PC1_beta-lactamase_(blaZ)	1-846/846	===============	0/0	100	96.45	card	CP000732.1:10528-9682	The blaZ beta-lactamase is found in Bacillus subtilis and Staphylococcus aureus.	penam
1822	1822_SS_1587	306043	44142	45494	+	tet(38)	1-1353/1353	===============	0/0	100	98.74	card	AY825285:0-1353	Tet38 is a tetracycline efflux pump found in the Gram-positive Staphylococcus aureus. It is regulated by mgrA which also regulates NorB.	tetracycline
1822	1822_SS_1587	306106	151670	152329	+	arlR	1-660/660	===============	0/0	100	98.79	card	CP023390.1:1462248-1461588	ArlR is a response regulator that binds to the norA promoter to activate expression. ArlR must first be phosphorylated by ArlS.	acridine_dye;fluoroquinolone
1822	1822_SS_1587	306106	152326	153681	+	arlS	1-1356/1356	===============	0/0	100	98.82	card	CP000253.1:1361636-1360280	ArlS is a protein histidine kinase that phosphorylates ArlR a promoter for norA expression.	acridine_dye;fluoroquinolone
1822	1822_SS_1587	306184	55166	56521	-	mepA	1-1356/1356	===============	0/0	100	98.97	card	AY661734.1:839-2195	MepA is an efflux protein regulated by MepR and part of the MepRAB cluster. Its presence in Staphylococcus aureus led to multidrug resistance while it has also been shown to decrease tigecycline susceptibility.	glycylcycline;tetracycline
1822	1822_SS_1587	306184	56628	57047	-	mepR	1-420/420	===============	0/0	100	100	card	BA000017.4:379931-380351	MepR is an upstream repressor of MepA in Staphylococcus aureus. It is part of the mepRAB operon.	glycylcycline;tetracycline
1822	1822_SS_1587	306224	149417	150582	-	Staphylococcus_aureus_norA	1-1166/1167	===============	0/0	99.91	92.02	card	D90119.1:477-1644	NorA gene cloned from Staphylococcus aureus conferred relatively high resistance to hydrophilic quinolones such as norfloxacin enoxacin ofloxacin and ciprofloxacin in S. aureus and Escherichia coli. Had low or no resistance at all to hydrophobic ones such as nalidixic acid oxolinic acid and sparfloxacin in S. aureus and Escherichia coli.	fluoroquinolone
1822	1822_SS_1587	306224	158233	158676	+	mgrA	1-444/444	===============	0/0	100	100	card	BA000018.3:735860-735416	MgrA also known as NorR is a regulator for norA norB and tet38. It is a positive regulator for norA expression but is a direct repressor for norB and an indirect repressor of tet38.	acridine_dye;cephalosporin;fluoroquinolone;penam;peptide;tetracycline
1822	1822_SS_1587	306278	1734	3175	-	Staphylococcys_aureus_LmrS	2-1443/1443	===============	0/0	99.93	93.83	card	CP000046.1:2236817-2235374	MFS transporters are secondary active transporters with single-polypeptide chains containing 400-600 amino acids that transport small solutes across the membrane by using electrochemical gradients. LmrS has 14 transmembrane helices and when expressed in E. coli is capable of extruding a variety of antibiotics inclinding linezolid trimethoprim florfenicol chlorampheniocol erythromycin streptomycin kanamycin and fusidic acid	aminoglycoside;diaminopyrimidine;macrolide;oxazolidinone;phenicol
1823	1823_SS_1588	306363	60874	62040	-	Staphylococcus_aureus_norA	1-1167/1167	===============	0/0	100	95.54	card	D90119.1:477-1644	NorA gene cloned from Staphylococcus aureus conferred relatively high resistance to hydrophilic quinolones such as norfloxacin enoxacin ofloxacin and ciprofloxacin in S. aureus and Escherichia coli. Had low or no resistance at all to hydrophobic ones such as nalidixic acid oxolinic acid and sparfloxacin in S. aureus and Escherichia coli.	fluoroquinolone
1823	1823_SS_1588	306363	69126	69569	+	mgrA	1-444/444	===============	0/0	100	99.78	card	BA000018.3:735860-735416	MgrA also known as NorR is a regulator for norA norB and tet38. It is a positive regulator for norA expression but is a direct repressor for norB and an indirect repressor of tet38.	acridine_dye;cephalosporin;fluoroquinolone;penam;peptide;tetracycline
1823	1823_SS_1588	306376	597	1256	+	arlR	1-660/660	===============	0/0	100	98.79	card	CP023390.1:1462248-1461588	ArlR is a response regulator that binds to the norA promoter to activate expression. ArlR must first be phosphorylated by ArlS.	acridine_dye;fluoroquinolone
1823	1823_SS_1588	306376	1253	2608	+	arlS	1-1356/1356	===============	0/0	100	98.75	card	CP000253.1:1361636-1360280	ArlS is a protein histidine kinase that phosphorylates ArlR a promoter for norA expression.	acridine_dye;fluoroquinolone
1823	1823_SS_1588	306379	59382	60734	+	tet(38)	1-1353/1353	===============	0/0	100	98.15	card	AY825285:0-1353	Tet38 is a tetracycline efflux pump found in the Gram-positive Staphylococcus aureus. It is regulated by mgrA which also regulates NorB.	tetracycline
1823	1823_SS_1588	306405	64	909	-	PC1_beta-lactamase_(blaZ)	1-846/846	===============	0/0	100	96.81	card	CP000732.1:10528-9682	The blaZ beta-lactamase is found in Bacillus subtilis and Staphylococcus aureus.	penam
1823	1823_SS_1588	306409	831	2273	+	Staphylococcys_aureus_LmrS	1-1443/1443	===============	0/0	100	94.8	card	CP000046.1:2236817-2235374	MFS transporters are secondary active transporters with single-polypeptide chains containing 400-600 amino acids that transport small solutes across the membrane by using electrochemical gradients. LmrS has 14 transmembrane helices and when expressed in E. coli is capable of extruding a variety of antibiotics inclinding linezolid trimethoprim florfenicol chlorampheniocol erythromycin streptomycin kanamycin and fusidic acid	aminoglycoside;diaminopyrimidine;macrolide;oxazolidinone;phenicol
1823	1823_SS_1588	306423	94839	95258	+	Staphylococcus_aureus_FosB	1-420/420	===============	0/0	100	98.81	card	AHLO01000073.1:63138-63558	The Bacillus subtilis fosB gene encodes a fosfomycin resistance protein	fosfomycin
1823	1823_SS_1588	306449	16710	17129	+	mepR	1-420/420	===============	0/0	100	99.05	card	BA000017.4:379931-380351	MepR is an upstream repressor of MepA in Staphylococcus aureus. It is part of the mepRAB operon.	glycylcycline;tetracycline
1823	1823_SS_1588	306449	17236	18591	+	mepA	1-1356/1356	===============	0/0	100	98.3	card	AY661734.1:839-2195	MepA is an efflux protein regulated by MepR and part of the MepRAB cluster. Its presence in Staphylococcus aureus led to multidrug resistance while it has also been shown to decrease tigecycline susceptibility.	glycylcycline;tetracycline
1824	1824_SS_1589	306465	38162	39328	-	Staphylococcus_aureus_norA	1-1167/1167	===============	0/0	100	100	card	D90119.1:477-1644	NorA gene cloned from Staphylococcus aureus conferred relatively high resistance to hydrophilic quinolones such as norfloxacin enoxacin ofloxacin and ciprofloxacin in S. aureus and Escherichia coli. Had low or no resistance at all to hydrophobic ones such as nalidixic acid oxolinic acid and sparfloxacin in S. aureus and Escherichia coli.	fluoroquinolone
1824	1824_SS_1589	306465	46979	47422	+	mgrA	1-444/444	===============	0/0	100	100	card	BA000018.3:735860-735416	MgrA also known as NorR is a regulator for norA norB and tet38. It is a positive regulator for norA expression but is a direct repressor for norB and an indirect repressor of tet38.	acridine_dye;cephalosporin;fluoroquinolone;penam;peptide;tetracycline
1824	1824_SS_1589	306470	70216	71571	-	mepA	1-1356/1356	===============	0/0	100	99.41	card	AY661734.1:839-2195	MepA is an efflux protein regulated by MepR and part of the MepRAB cluster. Its presence in Staphylococcus aureus led to multidrug resistance while it has also been shown to decrease tigecycline susceptibility.	glycylcycline;tetracycline
1824	1824_SS_1589	306470	71678	72097	-	mepR	1-420/420	===============	0/0	100	100	card	BA000017.4:379931-380351	MepR is an upstream repressor of MepA in Staphylococcus aureus. It is part of the mepRAB operon.	glycylcycline;tetracycline
1824	1824_SS_1589	306480	11830	12249	-	Staphylococcus_aureus_FosB	1-420/420	===============	0/0	100	99.76	card	AHLO01000073.1:63138-63558	The Bacillus subtilis fosB gene encodes a fosfomycin resistance protein	fosfomycin
1824	1824_SS_1589	306491	14374	15726	-	tet(38)	1-1353/1353	===============	0/0	100	99.93	card	AY825285:0-1353	Tet38 is a tetracycline efflux pump found in the Gram-positive Staphylococcus aureus. It is regulated by mgrA which also regulates NorB.	tetracycline
1824	1824_SS_1589	306526	153280	153939	+	arlR	1-660/660	===============	0/0	100	100	card	CP023390.1:1462248-1461588	ArlR is a response regulator that binds to the norA promoter to activate expression. ArlR must first be phosphorylated by ArlS.	acridine_dye;fluoroquinolone
1824	1824_SS_1589	306526	153936	155291	+	arlS	1-1356/1356	===============	0/0	100	99.85	card	CP000253.1:1361636-1360280	ArlS is a protein histidine kinase that phosphorylates ArlR a promoter for norA expression.	acridine_dye;fluoroquinolone
1824	1824_SS_1589	306575	32982	34424	+	Staphylococcys_aureus_LmrS	1-1443/1443	===============	0/0	100	99.03	card	CP000046.1:2236817-2235374	MFS transporters are secondary active transporters with single-polypeptide chains containing 400-600 amino acids that transport small solutes across the membrane by using electrochemical gradients. LmrS has 14 transmembrane helices and when expressed in E. coli is capable of extruding a variety of antibiotics inclinding linezolid trimethoprim florfenicol chlorampheniocol erythromycin streptomycin kanamycin and fusidic acid	aminoglycoside;diaminopyrimidine;macrolide;oxazolidinone;phenicol
1825	1825_SS_1590	306594	10564	11919	-	arlS	1-1356/1356	===============	0/0	100	99.93	card	CP000253.1:1361636-1360280	ArlS is a protein histidine kinase that phosphorylates ArlR a promoter for norA expression.	acridine_dye;fluoroquinolone
1825	1825_SS_1590	306594	11916	12575	-	arlR	1-660/660	===============	0/0	100	99.85	card	CP023390.1:1462248-1461588	ArlR is a response regulator that binds to the norA promoter to activate expression. ArlR must first be phosphorylated by ArlS.	acridine_dye;fluoroquinolone
1825	1825_SS_1590	306633	101774	102940	-	Staphylococcus_aureus_norA	1-1167/1167	===============	0/0	100	100	card	D90119.1:477-1644	NorA gene cloned from Staphylococcus aureus conferred relatively high resistance to hydrophilic quinolones such as norfloxacin enoxacin ofloxacin and ciprofloxacin in S. aureus and Escherichia coli. Had low or no resistance at all to hydrophobic ones such as nalidixic acid oxolinic acid and sparfloxacin in S. aureus and Escherichia coli.	fluoroquinolone
1825	1825_SS_1590	306633	110591	111034	+	mgrA	1-444/444	===============	0/0	100	100	card	BA000018.3:735860-735416	MgrA also known as NorR is a regulator for norA norB and tet38. It is a positive regulator for norA expression but is a direct repressor for norB and an indirect repressor of tet38.	acridine_dye;cephalosporin;fluoroquinolone;penam;peptide;tetracycline
1825	1825_SS_1590	306635	118157	119599	+	Staphylococcys_aureus_LmrS	1-1443/1443	===============	0/0	100	99.17	card	CP000046.1:2236817-2235374	MFS transporters are secondary active transporters with single-polypeptide chains containing 400-600 amino acids that transport small solutes across the membrane by using electrochemical gradients. LmrS has 14 transmembrane helices and when expressed in E. coli is capable of extruding a variety of antibiotics inclinding linezolid trimethoprim florfenicol chlorampheniocol erythromycin streptomycin kanamycin and fusidic acid	aminoglycoside;diaminopyrimidine;macrolide;oxazolidinone;phenicol
1825	1825_SS_1590	306647	126971	128326	-	mepA	1-1356/1356	===============	0/0	100	99.11	card	AY661734.1:839-2195	MepA is an efflux protein regulated by MepR and part of the MepRAB cluster. Its presence in Staphylococcus aureus led to multidrug resistance while it has also been shown to decrease tigecycline susceptibility.	glycylcycline;tetracycline
1825	1825_SS_1590	306647	128433	128852	-	mepR	1-420/420	===============	0/0	100	99.76	card	BA000017.4:379931-380351	MepR is an upstream repressor of MepA in Staphylococcus aureus. It is part of the mepRAB operon.	glycylcycline;tetracycline
1825	1825_SS_1590	306659	9253	10098	-	PC1_beta-lactamase_(blaZ)	1-846/846	===============	0/0	100	97.87	card	CP000732.1:10528-9682	The blaZ beta-lactamase is found in Bacillus subtilis and Staphylococcus aureus.	penam
1825	1825_SS_1590	306674	14385	15737	-	tet(38)	1-1353/1353	===============	0/0	100	99.85	card	AY825285:0-1353	Tet38 is a tetracycline efflux pump found in the Gram-positive Staphylococcus aureus. It is regulated by mgrA which also regulates NorB.	tetracycline
1825	1825_SS_1590	306691	25315	25733	-	Staphylococcus_aureus_FosB	1-420/420	========/======	2022-01-01	99.76	99.05	card	AHLO01000073.1:63138-63558	The Bacillus subtilis fosB gene encodes a fosfomycin resistance protein	fosfomycin
1826	1826_SS_1591	306728	62035	63387	+	tet(38)	1-1353/1353	===============	0/0	100	100	card	AY825285:0-1353	Tet38 is a tetracycline efflux pump found in the Gram-positive Staphylococcus aureus. It is regulated by mgrA which also regulates NorB.	tetracycline
1826	1826_SS_1591	306728	290266	290685	+	mepR	1-420/420	===============	0/0	100	100	card	BA000017.4:379931-380351	MepR is an upstream repressor of MepA in Staphylococcus aureus. It is part of the mepRAB operon.	glycylcycline;tetracycline
1826	1826_SS_1591	306728	290792	292147	+	mepA	1-1356/1356	===============	0/0	100	99.41	card	AY661734.1:839-2195	MepA is an efflux protein regulated by MepR and part of the MepRAB cluster. Its presence in Staphylococcus aureus led to multidrug resistance while it has also been shown to decrease tigecycline susceptibility.	glycylcycline;tetracycline
1826	1826_SS_1591	306734	105112	105531	+	Staphylococcus_aureus_FosB	1-420/420	===============	0/0	100	99.76	card	AHLO01000073.1:63138-63558	The Bacillus subtilis fosB gene encodes a fosfomycin resistance protein	fosfomycin
1826	1826_SS_1591	306828	45250	46692	+	Staphylococcys_aureus_LmrS	1-1443/1443	===============	0/0	100	98.96	card	CP000046.1:2236817-2235374	MFS transporters are secondary active transporters with single-polypeptide chains containing 400-600 amino acids that transport small solutes across the membrane by using electrochemical gradients. LmrS has 14 transmembrane helices and when expressed in E. coli is capable of extruding a variety of antibiotics inclinding linezolid trimethoprim florfenicol chlorampheniocol erythromycin streptomycin kanamycin and fusidic acid	aminoglycoside;diaminopyrimidine;macrolide;oxazolidinone;phenicol
1826	1826_SS_1591	306865	23807	24973	-	Staphylococcus_aureus_norA	1-1167/1167	===============	0/0	100	100	card	D90119.1:477-1644	NorA gene cloned from Staphylococcus aureus conferred relatively high resistance to hydrophilic quinolones such as norfloxacin enoxacin ofloxacin and ciprofloxacin in S. aureus and Escherichia coli. Had low or no resistance at all to hydrophobic ones such as nalidixic acid oxolinic acid and sparfloxacin in S. aureus and Escherichia coli.	fluoroquinolone
1826	1826_SS_1591	306865	32610	33053	+	mgrA	1-444/444	===============	0/0	100	100	card	BA000018.3:735860-735416	MgrA also known as NorR is a regulator for norA norB and tet38. It is a positive regulator for norA expression but is a direct repressor for norB and an indirect repressor of tet38.	acridine_dye;cephalosporin;fluoroquinolone;penam;peptide;tetracycline
1826	1826_SS_1591	306894	83001	83660	+	arlR	1-660/660	===============	0/0	100	100	card	CP023390.1:1462248-1461588	ArlR is a response regulator that binds to the norA promoter to activate expression. ArlR must first be phosphorylated by ArlS.	acridine_dye;fluoroquinolone
1826	1826_SS_1591	306894	83657	85012	+	arlS	1-1356/1356	===============	0/0	100	99.85	card	CP000253.1:1361636-1360280	ArlS is a protein histidine kinase that phosphorylates ArlR a promoter for norA expression.	acridine_dye;fluoroquinolone
1827	1827_SS_1592	306964	315858	317300	+	Staphylococcys_aureus_LmrS	1-1443/1443	===============	0/0	100	99.03	card	CP000046.1:2236817-2235374	MFS transporters are secondary active transporters with single-polypeptide chains containing 400-600 amino acids that transport small solutes across the membrane by using electrochemical gradients. LmrS has 14 transmembrane helices and when expressed in E. coli is capable of extruding a variety of antibiotics inclinding linezolid trimethoprim florfenicol chlorampheniocol erythromycin streptomycin kanamycin and fusidic acid	aminoglycoside;diaminopyrimidine;macrolide;oxazolidinone;phenicol
1827	1827_SS_1592	306992	184759	185202	-	mgrA	1-444/444	===============	0/0	100	100	card	BA000018.3:735860-735416	MgrA also known as NorR is a regulator for norA norB and tet38. It is a positive regulator for norA expression but is a direct repressor for norB and an indirect repressor of tet38.	acridine_dye;cephalosporin;fluoroquinolone;penam;peptide;tetracycline
1827	1827_SS_1592	306992	192853	194019	+	Staphylococcus_aureus_norA	1-1167/1167	===============	0/0	100	99.91	card	D90119.1:477-1644	NorA gene cloned from Staphylococcus aureus conferred relatively high resistance to hydrophilic quinolones such as norfloxacin enoxacin ofloxacin and ciprofloxacin in S. aureus and Escherichia coli. Had low or no resistance at all to hydrophobic ones such as nalidixic acid oxolinic acid and sparfloxacin in S. aureus and Escherichia coli.	fluoroquinolone
1827	1827_SS_1592	306999	71432	72787	-	mepA	1-1356/1356	===============	0/0	100	99.56	card	AY661734.1:839-2195	MepA is an efflux protein regulated by MepR and part of the MepRAB cluster. Its presence in Staphylococcus aureus led to multidrug resistance while it has also been shown to decrease tigecycline susceptibility.	glycylcycline;tetracycline
1827	1827_SS_1592	306999	72894	73313	-	mepR	1-420/420	===============	0/0	100	99.29	card	BA000017.4:379931-380351	MepR is an upstream repressor of MepA in Staphylococcus aureus. It is part of the mepRAB operon.	glycylcycline;tetracycline
1827	1827_SS_1592	306999	302803	304155	-	tet(38)	1-1353/1353	===============	0/0	100	99.85	card	AY825285:0-1353	Tet38 is a tetracycline efflux pump found in the Gram-positive Staphylococcus aureus. It is regulated by mgrA which also regulates NorB.	tetracycline
1827	1827_SS_1592	307012	414022	415377	-	arlS	1-1356/1356	===============	0/0	100	99.93	card	CP000253.1:1361636-1360280	ArlS is a protein histidine kinase that phosphorylates ArlR a promoter for norA expression.	acridine_dye;fluoroquinolone
1827	1827_SS_1592	307012	415374	416033	-	arlR	1-660/660	===============	0/0	100	99.85	card	CP023390.1:1462248-1461588	ArlR is a response regulator that binds to the norA promoter to activate expression. ArlR must first be phosphorylated by ArlS.	acridine_dye;fluoroquinolone
1828	1828_SS_1593	307053	199075	199734	+	arlR	1-660/660	===============	0/0	100	98.79	card	CP023390.1:1462248-1461588	ArlR is a response regulator that binds to the norA promoter to activate expression. ArlR must first be phosphorylated by ArlS.	acridine_dye;fluoroquinolone
1828	1828_SS_1593	307053	199731	201086	+	arlS	1-1356/1356	===============	0/0	100	100	card	CP000253.1:1361636-1360280	ArlS is a protein histidine kinase that phosphorylates ArlR a promoter for norA expression.	acridine_dye;fluoroquinolone
1828	1828_SS_1593	307067	6388	7233	-	PC1_beta-lactamase_(blaZ)	1-846/846	===============	0/0	100	97.87	card	CP000732.1:10528-9682	The blaZ beta-lactamase is found in Bacillus subtilis and Staphylococcus aureus.	penam
1828	1828_SS_1593	307087	81780	83132	+	tet(38)	1-1353/1353	===============	0/0	100	99.63	card	AY825285:0-1353	Tet38 is a tetracycline efflux pump found in the Gram-positive Staphylococcus aureus. It is regulated by mgrA which also regulates NorB.	tetracycline
1828	1828_SS_1593	307097	64118	65560	+	Staphylococcys_aureus_LmrS	1-1443/1443	===============	0/0	100	99.1	card	CP000046.1:2236817-2235374	MFS transporters are secondary active transporters with single-polypeptide chains containing 400-600 amino acids that transport small solutes across the membrane by using electrochemical gradients. LmrS has 14 transmembrane helices and when expressed in E. coli is capable of extruding a variety of antibiotics inclinding linezolid trimethoprim florfenicol chlorampheniocol erythromycin streptomycin kanamycin and fusidic acid	aminoglycoside;diaminopyrimidine;macrolide;oxazolidinone;phenicol
1828	1828_SS_1593	307123	120436	121791	-	mepA	1-1356/1356	===============	0/0	100	99.11	card	AY661734.1:839-2195	MepA is an efflux protein regulated by MepR and part of the MepRAB cluster. Its presence in Staphylococcus aureus led to multidrug resistance while it has also been shown to decrease tigecycline susceptibility.	glycylcycline;tetracycline
1828	1828_SS_1593	307123	121898	122317	-	mepR	1-420/420	===============	0/0	100	100	card	BA000017.4:379931-380351	MepR is an upstream repressor of MepA in Staphylococcus aureus. It is part of the mepRAB operon.	glycylcycline;tetracycline
1828	1828_SS_1593	307140	116596	117762	-	Staphylococcus_aureus_norA	1-1167/1167	===============	0/0	100	99.91	card	D90119.1:477-1644	NorA gene cloned from Staphylococcus aureus conferred relatively high resistance to hydrophilic quinolones such as norfloxacin enoxacin ofloxacin and ciprofloxacin in S. aureus and Escherichia coli. Had low or no resistance at all to hydrophobic ones such as nalidixic acid oxolinic acid and sparfloxacin in S. aureus and Escherichia coli.	fluoroquinolone
1828	1828_SS_1593	307140	125413	125856	+	mgrA	1-444/444	===============	0/0	100	100	card	BA000018.3:735860-735416	MgrA also known as NorR is a regulator for norA norB and tet38. It is a positive regulator for norA expression but is a direct repressor for norB and an indirect repressor of tet38.	acridine_dye;cephalosporin;fluoroquinolone;penam;peptide;tetracycline
1828	1828_SS_1593	307167	80672	81091	+	Staphylococcus_aureus_FosB	1-420/420	===============	0/0	100	99.05	card	AHLO01000073.1:63138-63558	The Bacillus subtilis fosB gene encodes a fosfomycin resistance protein	fosfomycin

### Sheet: AMRfinder
BIGSid	#FILE	SEQUENCE	START	END	STRAND	GENE	COVERAGE	COVERAGE_MAP	GAPS	%COVERAGE	%IDENTITY	DATABASE	ACCESSION	PRODUCT	RESISTANCE
1735	1735_SS_1500	296651	4502	5347	-	blaZ	1-846/846	===============	0/0	100	96.69	ncbi	NG_055999.1	penicillin-hydrolyzing class A beta-lactamase BlaZ	BETA-LACTAM
1735	1735_SS_1500	296677	25853	27205	+	tet(38)	1-1353/1353	===============	0/0	100	99.19	ncbi	NG_055983.1	tetracycline efflux MFS transporter Tet(38)	TETRACYCLINE
1735	1735_SS_1500	296704	14620	15000	-	blaI_of_Z	1-381/381	===============	0/0	100	95.01	ncbi	NG_047499.1	penicillinase repressor BlaI	BETA-LACTAM
1735	1735_SS_1500	296704	14990	16715	-	blaR1	33-1758/1758	===============	0/0	98.18	92.47	ncbi	NG_047539.1	beta-lactam sensor/signal transducer BlaR1	BETA-LACTAM
1736	1736_SS_1501	296843	9169	10521	-	tet(38)	1-1353/1353	===============	0/0	100	99.19	ncbi	NG_055983.1	tetracycline efflux MFS transporter Tet(38)	TETRACYCLINE
1736	1736_SS_1501	296866	753	1133	+	blaI_of_Z	1-381/381	===============	0/0	100	95.28	ncbi	NG_047499.1	penicillinase repressor BlaI	BETA-LACTAM
1737	1737_SS_1502	296941	10181	11026	-	blaZ	1-846/846	===============	0/0	100	100	ncbi	NG_055997.1	penicillin-hydrolyzing class A beta-lactamase BlaZ	BETA-LACTAM
1737	1737_SS_1502	296941	11133	12889	+	blaR1	1-1758/1758	========/======	2022-01-01	99.94	97.33	ncbi	NG_051774.1	beta-lactam sensor/signal transducer BlaR1	BETA-LACTAM
1737	1737_SS_1502	296941	12879	13259	+	blaI_of_Z	1-381/381	===============	0/0	100	98.69	ncbi	NG_047499.1	penicillinase repressor BlaI	BETA-LACTAM
1737	1737_SS_1502	296964	22045	23397	-	tet(38)	1-1353/1353	===============	0/0	100	99.41	ncbi	NG_048136.1	tetracycline efflux MFS transporter Tet(38)	TETRACYCLINE
1738	1738_SS_1503	297108	8769	9188	-	fosB-Saur	1-420/420	===============	0/0	100	99.76	ncbi	NG_065844.1	FosB1/FosB3 family fosfomycin resistance bacillithiol transferase	FOSFOMYCIN
1738	1738_SS_1503	297110	24875	26227	-	tet(38)	1-1353/1353	===============	0/0	100	100	ncbi	NG_048133.1	tetracycline efflux MFS transporter Tet(38)	TETRACYCLINE
1739	1739_SS_1504	297199	24174	24593	-	fosB-Saur	1-420/420	===============	0/0	100	100	ncbi	NG_065844.1	FosB1/FosB3 family fosfomycin resistance bacillithiol transferase	FOSFOMYCIN
1739	1739_SS_1504	297223	159274	160626	-	tet(38)	1-1353/1353	===============	0/0	100	100	ncbi	NG_048134.1	tetracycline efflux MFS transporter Tet(38)	TETRACYCLINE
1741	1741_SS_1506	297439	167090	168442	-	tet(38)	1-1353/1353	===============	0/0	100	99.56	ncbi	NG_055983.1	tetracycline efflux MFS transporter Tet(38)	TETRACYCLINE
1741	1741_SS_1506	297467	7368	8213	-	blaZ	1-846/846	===============	0/0	100	100	ncbi	NG_047534.1	penicillin-hydrolyzing class A beta-lactamase BlaZ	BETA-LACTAM
1741	1741_SS_1506	297467	8320	10077	+	blaR1	1-1758/1758	===============	0/0	100	97.27	ncbi	NG_051774.1	beta-lactam sensor/signal transducer BlaR1	BETA-LACTAM
1741	1741_SS_1506	297467	10067	10447	+	blaI_of_Z	1-381/381	===============	0/0	100	98.42	ncbi	NG_047499.1	penicillinase repressor BlaI	BETA-LACTAM
1742	1742_SS_1507	297559	8789	9208	-	fosB-Saur	1-420/420	===============	0/0	100	100	ncbi	NG_065844.1	FosB1/FosB3 family fosfomycin resistance bacillithiol transferase	FOSFOMYCIN
1742	1742_SS_1507	297561	103	948	-	blaZ	1-846/846	===============	0/0	100	96.93	ncbi	NG_055999.1	penicillin-hydrolyzing class A beta-lactamase BlaZ	BETA-LACTAM
1742	1742_SS_1507	297562	159898	161250	-	tet(38)	1-1353/1353	===============	0/0	100	99.93	ncbi	NG_048134.1	tetracycline efflux MFS transporter Tet(38)	TETRACYCLINE
1742	1742_SS_1507	297584	753	1133	+	blaI_of_Z	1-381/381	===============	0/0	100	95.54	ncbi	NG_047499.1	penicillinase repressor BlaI	BETA-LACTAM
1743	1743_SS_1508	297667	14405	15757	-	tet(38)	1-1353/1353	===============	0/0	100	99.56	ncbi	NG_055983.1	tetracycline efflux MFS transporter Tet(38)	TETRACYCLINE
1744	1744_SS_1509	297684	31655	33007	+	tet(38)	1-1353/1353	===============	0/0	100	100	ncbi	NG_048134.1	tetracycline efflux MFS transporter Tet(38)	TETRACYCLINE
1744	1744_SS_1509	297708	15812	16657	-	blaZ	1-846/846	===============	0/0	100	100	ncbi	NG_047534.1	penicillin-hydrolyzing class A beta-lactamase BlaZ	BETA-LACTAM
1744	1744_SS_1509	297708	16764	18521	+	blaR1	1-1758/1758	===============	0/0	100	97.27	ncbi	NG_051774.1	beta-lactam sensor/signal transducer BlaR1	BETA-LACTAM
1744	1744_SS_1509	297708	18511	18891	+	blaI_of_Z	1-381/381	===============	0/0	100	98.42	ncbi	NG_047499.1	penicillinase repressor BlaI	BETA-LACTAM
1745	1745_SS_1510	297857	1433	2164	+	erm(A)	1-732/732	===============	0/0	100	100	ncbi	NG_047789.1	23S rRNA (adenine(2058)-N(6))-methyltransferase Erm(A)	MACROLIDE
1745	1745_SS_1510	297857	2290	3072	-	ant(9)-Ia	1-783/783	===============	0/0	100	100	ncbi	NG_047397.1	aminoglycoside nucleotidyltransferase ANT(9)-Ia	SPECTINOMYCIN
1745	1745_SS_1510	297874	47478	47897	-	fosB-Saur	1-420/420	===============	0/0	100	99.76	ncbi	NG_065844.1	FosB1/FosB3 family fosfomycin resistance bacillithiol transferase	FOSFOMYCIN
1745	1745_SS_1510	297896	10638	11018	-	blaI_of_Z	1-381/381	===============	0/0	100	99.74	ncbi	NG_047499.1	penicillinase repressor BlaI	BETA-LACTAM
1745	1745_SS_1510	297896	11008	12765	-	blaR1	1-1758/1758	===============	0/0	100	99.2	ncbi	NG_051774.1	beta-lactam sensor/signal transducer BlaR1	BETA-LACTAM
1745	1745_SS_1510	297896	12872	13717	+	blaZ	1-846/846	===============	0/0	100	99.05	ncbi	NG_047532.1	penicillin-hydrolyzing class A beta-lactamase BlaZ	BETA-LACTAM
1745	1745_SS_1510	297930	5432	5803	-	mecI_of_mecA	1-372/372	===============	0/0	100	100	ncbi	NG_055650.1	mecA-type methicillin resistance repressor MecI	METHICILLIN
1745	1745_SS_1510	297930	5803	7560	-	mecR1	1-1758/1758	===============	0/0	100	99.94	ncbi	NG_051163.1	beta-lactam sensor/signal transducer MecR1	METHICILLIN
1745	1745_SS_1510	297930	7660	9666	+	mecA	1-2007/2007	===============	0/0	100	99.95	ncbi	NG_047940.1	PBP2a family beta-lactam-resistant peptidoglycan transpeptidase MecA	METHICILLIN
1745	1745_SS_1510	297942	76802	78154	-	tet(38)	1-1353/1353	===============	0/0	100	100	ncbi	NG_048133.1	tetracycline efflux MFS transporter Tet(38)	TETRACYCLINE
1746	1746_SS_1511	298127	20704	21123	-	fosB-Saur	1-420/420	===============	0/0	100	98.81	ncbi	NG_065844.1	FosB1/FosB3 family fosfomycin resistance bacillithiol transferase	FOSFOMYCIN
1746	1746_SS_1511	298134	92	937	-	blaPC1	1-846/846	===============	0/0	100	99.41	ncbi	NG_052065.1	BlaZ family penicillin-hydrolyzing class A beta-lactamase PC1	BETA-LACTAM
1746	1746_SS_1511	298158	11311	12663	-	tet(38)	1-1353/1353	===============	0/0	100	100	ncbi	NG_055983.1	tetracycline efflux MFS transporter Tet(38)	TETRACYCLINE
1747	1747_SS_1512	298239	14380	15732	-	tet(38)	1-1353/1353	===============	0/0	100	100	ncbi	NG_048134.1	tetracycline efflux MFS transporter Tet(38)	TETRACYCLINE
1747	1747_SS_1512	298312	14814	15659	-	blaZ	1-846/846	===============	0/0	100	100	ncbi	NG_047534.1	penicillin-hydrolyzing class A beta-lactamase BlaZ	BETA-LACTAM
1747	1747_SS_1512	298312	15766	17523	+	blaR1	1-1758/1758	===============	0/0	100	97.27	ncbi	NG_051774.1	beta-lactam sensor/signal transducer BlaR1	BETA-LACTAM
1747	1747_SS_1512	298312	17513	17893	+	blaI_of_Z	1-381/381	===============	0/0	100	98.42	ncbi	NG_047499.1	penicillinase repressor BlaI	BETA-LACTAM
1748	1748_SS_1513	298320	16882	17262	-	blaI_of_Z	1-381/381	===============	0/0	100	100	ncbi	NG_047499.1	penicillinase repressor BlaI	BETA-LACTAM
1748	1748_SS_1513	298380	136975	138327	-	tet(38)	1-1353/1353	===============	0/0	100	100	ncbi	NG_055983.1	tetracycline efflux MFS transporter Tet(38)	TETRACYCLINE
1748	1748_SS_1513	298397	504	1288	+	blaPC1	1-785/846	==============.	0/0	92.79	99.36	ncbi	NG_052065.1	BlaZ family penicillin-hydrolyzing class A beta-lactamase PC1	BETA-LACTAM
1748	1748_SS_1513	298444	20731	21150	-	fosB-Saur	1-420/420	===============	0/0	100	98.81	ncbi	NG_065844.1	FosB1/FosB3 family fosfomycin resistance bacillithiol transferase	FOSFOMYCIN
1749	1749_SS_1514	298463	351760	353112	-	tet(38)	1-1353/1353	===============	0/0	100	99.63	ncbi	NG_048136.1	tetracycline efflux MFS transporter Tet(38)	TETRACYCLINE
1749	1749_SS_1514	298489	151221	152066	-	blaPC1	1-846/846	===============	0/0	100	99.29	ncbi	NG_052065.1	BlaZ family penicillin-hydrolyzing class A beta-lactamase PC1	BETA-LACTAM
1749	1749_SS_1514	298489	152172	153929	+	blaR1	1-1758/1758	===============	0/0	100	99.94	ncbi	NG_047539.1	beta-lactam sensor/signal transducer BlaR1	BETA-LACTAM
1749	1749_SS_1514	298489	153919	154299	+	blaI_of_Z	1-381/381	===============	0/0	100	100	ncbi	NG_047499.1	penicillinase repressor BlaI	BETA-LACTAM
1750	1750_SS_1515	298525	53417	54769	+	tet(38)	1-1353/1353	===============	0/0	100	100	ncbi	NG_055984.1	tetracycline efflux MFS transporter Tet(38)	TETRACYCLINE
1750	1750_SS_1515	298555	54709	55128	-	fosB-Saur	1-420/420	===============	0/0	100	99.29	ncbi	NG_065844.1	FosB1/FosB3 family fosfomycin resistance bacillithiol transferase	FOSFOMYCIN
1750	1750_SS_1515	298556	1	766	+	blaPC1	81-846/846	.==============	0/0	90.54	99.35	ncbi	NG_052065.1	BlaZ family penicillin-hydrolyzing class A beta-lactamase PC1	BETA-LACTAM
1750	1750_SS_1515	298567	4494	4874	-	blaI_of_Z	1-381/381	===============	0/0	100	100	ncbi	NG_047499.1	penicillinase repressor BlaI	BETA-LACTAM
1751	1751_SS_1516	298684	27492	28844	+	tet(38)	1-1353/1353	===============	0/0	100	100	ncbi	NG_048133.1	tetracycline efflux MFS transporter Tet(38)	TETRACYCLINE
1751	1751_SS_1516	298694	3504	4349	-	blaZ	1-846/846	===============	0/0	100	100	ncbi	NG_055999.1	penicillin-hydrolyzing class A beta-lactamase BlaZ	BETA-LACTAM
1751	1751_SS_1516	298694	4456	6213	+	blaR1	1-1758/1758	===============	0/0	100	97.1	ncbi	NG_047539.1	beta-lactam sensor/signal transducer BlaR1	BETA-LACTAM
1751	1751_SS_1516	298694	6203	6583	+	blaI_of_Z	1-381/381	===============	0/0	100	98.95	ncbi	NG_047499.1	penicillinase repressor BlaI	BETA-LACTAM
1751	1751_SS_1516	298745	1	388	-	fosB-Saur	1-388/420	==============.	0/0	92.38	99.74	ncbi	NG_065844.1	FosB1/FosB3 family fosfomycin resistance bacillithiol transferase	FOSFOMYCIN
1752	1752_SS_1517	298803	6153	6533	-	blaI_of_Z	1-381/381	===============	0/0	100	98.42	ncbi	NG_047499.1	penicillinase repressor BlaI	BETA-LACTAM
1752	1752_SS_1517	298803	6523	8279	-	blaR1	1-1758/1758	========/======	2022-01-01	99.94	97.27	ncbi	NG_051774.1	beta-lactam sensor/signal transducer BlaR1	BETA-LACTAM
1752	1752_SS_1517	298803	8386	9231	+	blaZ	1-846/846	===============	0/0	100	100	ncbi	NG_047534.1	penicillin-hydrolyzing class A beta-lactamase BlaZ	BETA-LACTAM
1752	1752_SS_1517	298811	72069	73421	+	tet(38)	1-1353/1353	===============	0/0	100	99.56	ncbi	NG_055983.1	tetracycline efflux MFS transporter Tet(38)	TETRACYCLINE
1753	1753_SS_1518	298829	19040	19459	+	fosB-Saur	1-420/420	===============	0/0	100	98.81	ncbi	NG_065844.1	FosB1/FosB3 family fosfomycin resistance bacillithiol transferase	FOSFOMYCIN
1753	1753_SS_1518	298853	48047	49399	+	tet(38)	1-1353/1353	===============	0/0	100	100	ncbi	NG_055983.1	tetracycline efflux MFS transporter Tet(38)	TETRACYCLINE
1753	1753_SS_1518	298951	16943	17323	-	blaI_of_Z	1-381/381	===============	0/0	100	100	ncbi	NG_047499.1	penicillinase repressor BlaI	BETA-LACTAM
1753	1753_SS_1518	298951	17313	19070	-	blaR1	1-1758/1758	===============	0/0	100	99.94	ncbi	NG_047539.1	beta-lactam sensor/signal transducer BlaR1	BETA-LACTAM
1753	1753_SS_1518	298951	19177	20022	+	blaPC1	1-846/846	===============	0/0	100	99.41	ncbi	NG_052065.1	BlaZ family penicillin-hydrolyzing class A beta-lactamase PC1	BETA-LACTAM
1754	1754_SS_1519	299046	1519	1899	-	blaI_of_Z	1-381/381	===============	0/0	100	98.42	ncbi	NG_047499.1	penicillinase repressor BlaI	BETA-LACTAM
1754	1754_SS_1519	299046	1889	3646	-	blaR1	1-1758/1758	===============	0/0	100	97.27	ncbi	NG_051774.1	beta-lactam sensor/signal transducer BlaR1	BETA-LACTAM
1754	1754_SS_1519	299046	3753	4598	+	blaZ	1-846/846	===============	0/0	100	100	ncbi	NG_047534.1	penicillin-hydrolyzing class A beta-lactamase BlaZ	BETA-LACTAM
1754	1754_SS_1519	299065	112401	112820	+	fosB-Saur	1-420/420	===============	0/0	100	99.05	ncbi	NG_065844.1	FosB1/FosB3 family fosfomycin resistance bacillithiol transferase	FOSFOMYCIN
1754	1754_SS_1519	299068	26575	27927	+	tet(38)	1-1353/1353	===============	0/0	100	99.78	ncbi	NG_055984.1	tetracycline efflux MFS transporter Tet(38)	TETRACYCLINE
1755	1755_SS_1520	299102	19152	19571	+	fosB-Saur	1-420/420	===============	0/0	100	98.81	ncbi	NG_065844.1	FosB1/FosB3 family fosfomycin resistance bacillithiol transferase	FOSFOMYCIN
1755	1755_SS_1520	299116	139	984	+	blaPC1	1-846/846	===============	0/0	100	99.41	ncbi	NG_052065.1	BlaZ family penicillin-hydrolyzing class A beta-lactamase PC1	BETA-LACTAM
1755	1755_SS_1520	299135	56990	58342	+	tet(38)	1-1353/1353	===============	0/0	100	100	ncbi	NG_055983.1	tetracycline efflux MFS transporter Tet(38)	TETRACYCLINE
1755	1755_SS_1520	299175	1	1687	+	blaR1	72-1758/1758	===============	0/0	95.96	99.88	ncbi	NG_047536.1	beta-lactam sensor/signal transducer BlaR1	BETA-LACTAM
1755	1755_SS_1520	299175	1677	2057	+	blaI_of_Z	1-381/381	===============	0/0	100	100	ncbi	NG_047499.1	penicillinase repressor BlaI	BETA-LACTAM
1756	1756_SS_1521	299248	11020	11865	-	blaZ	1-846/846	===============	0/0	100	100	ncbi	NG_047534.1	penicillin-hydrolyzing class A beta-lactamase BlaZ	BETA-LACTAM
1756	1756_SS_1521	299248	11972	13729	+	blaR1	1-1758/1758	===============	0/0	100	97.27	ncbi	NG_051774.1	beta-lactam sensor/signal transducer BlaR1	BETA-LACTAM
1756	1756_SS_1521	299248	13719	14099	+	blaI_of_Z	1-381/381	===============	0/0	100	98.42	ncbi	NG_047499.1	penicillinase repressor BlaI	BETA-LACTAM
1756	1756_SS_1521	299264	55065	56417	+	tet(38)	1-1353/1353	===============	0/0	100	99.48	ncbi	NG_055983.1	tetracycline efflux MFS transporter Tet(38)	TETRACYCLINE
1757	1757_SS_1522	299311	16986	17366	-	blaI_of_Z	1-381/381	===============	0/0	100	100	ncbi	NG_047499.1	penicillinase repressor BlaI	BETA-LACTAM
1757	1757_SS_1522	299318	19073	19492	+	fosB-Saur	1-420/420	===============	0/0	100	98.81	ncbi	NG_065844.1	FosB1/FosB3 family fosfomycin resistance bacillithiol transferase	FOSFOMYCIN
1757	1757_SS_1522	299327	744	1588	+	blaPC1	1-846/846	========/======	2022-01-01	99.88	99.29	ncbi	NG_052065.1	BlaZ family penicillin-hydrolyzing class A beta-lactamase PC1	BETA-LACTAM
1757	1757_SS_1522	299333	137065	138417	-	tet(38)	1-1353/1353	===============	0/0	100	100	ncbi	NG_055983.1	tetracycline efflux MFS transporter Tet(38)	TETRACYCLINE
1758	1758_SS_1523	299396	94991	95410	+	fosB-Saur	1-420/420	===============	0/0	100	98.81	ncbi	NG_065844.1	FosB1/FosB3 family fosfomycin resistance bacillithiol transferase	FOSFOMYCIN
1758	1758_SS_1523	299404	30884	31728	-	blaPC1	1-846/846	========/======	2022-01-01	99.88	99.29	ncbi	NG_052065.1	BlaZ family penicillin-hydrolyzing class A beta-lactamase PC1	BETA-LACTAM
1758	1758_SS_1523	299404	31835	33592	+	blaR1	1-1758/1758	===============	0/0	100	99.94	ncbi	NG_047539.1	beta-lactam sensor/signal transducer BlaR1	BETA-LACTAM
1758	1758_SS_1523	299478	25262	26614	-	tet(38)	1-1353/1353	===============	0/0	100	100	ncbi	NG_055983.1	tetracycline efflux MFS transporter Tet(38)	TETRACYCLINE
1759	1759_SS_1524	299482	162473	162853	-	blaI_of_Z	1-381/381	===============	0/0	100	100	ncbi	NG_047499.1	penicillinase repressor BlaI	BETA-LACTAM
1759	1759_SS_1524	299482	162843	164600	-	blaR1	1-1758/1758	===============	0/0	100	99.94	ncbi	NG_047539.1	beta-lactam sensor/signal transducer BlaR1	BETA-LACTAM
1759	1759_SS_1524	299482	164707	165552	+	blaPC1	1-846/846	===============	0/0	100	99.41	ncbi	NG_052065.1	BlaZ family penicillin-hydrolyzing class A beta-lactamase PC1	BETA-LACTAM
1759	1759_SS_1524	299499	20731	21150	-	fosB-Saur	1-420/420	===============	0/0	100	98.81	ncbi	NG_065844.1	FosB1/FosB3 family fosfomycin resistance bacillithiol transferase	FOSFOMYCIN
1759	1759_SS_1524	299526	14364	15716	-	tet(38)	1-1353/1353	===============	0/0	100	100	ncbi	NG_055983.1	tetracycline efflux MFS transporter Tet(38)	TETRACYCLINE
1760	1760_SS_1525	299574	252110	253462	-	tet(38)	1-1353/1353	===============	0/0	100	99.41	ncbi	NG_048136.1	tetracycline efflux MFS transporter Tet(38)	TETRACYCLINE
1760	1760_SS_1525	299582	10532	11377	-	blaZ	1-846/846	===============	0/0	100	100	ncbi	NG_055997.1	penicillin-hydrolyzing class A beta-lactamase BlaZ	BETA-LACTAM
1760	1760_SS_1525	299582	11484	13241	+	blaR1	1-1758/1758	===============	0/0	100	97.38	ncbi	NG_051774.1	beta-lactam sensor/signal transducer BlaR1	BETA-LACTAM
1760	1760_SS_1525	299582	13231	13611	+	blaI_of_Z	1-381/381	===============	0/0	100	98.69	ncbi	NG_047499.1	penicillinase repressor BlaI	BETA-LACTAM
1761	1761_SS_1526	299639	102037	102417	-	blaI_of_Z	1-381/381	===============	0/0	100	100	ncbi	NG_047499.1	penicillinase repressor BlaI	BETA-LACTAM
1761	1761_SS_1526	299639	102407	104164	-	blaR1	1-1758/1758	===============	0/0	100	99.94	ncbi	NG_047539.1	beta-lactam sensor/signal transducer BlaR1	BETA-LACTAM
1761	1761_SS_1526	299639	104271	105116	+	blaPC1	1-846/846	===============	0/0	100	99.41	ncbi	NG_052065.1	BlaZ family penicillin-hydrolyzing class A beta-lactamase PC1	BETA-LACTAM
1761	1761_SS_1526	299640	95048	95467	+	fosB-Saur	1-420/420	===============	0/0	100	98.81	ncbi	NG_065844.1	FosB1/FosB3 family fosfomycin resistance bacillithiol transferase	FOSFOMYCIN
1761	1761_SS_1526	299643	136975	138327	-	tet(38)	1-1353/1353	===============	0/0	100	100	ncbi	NG_055983.1	tetracycline efflux MFS transporter Tet(38)	TETRACYCLINE
1762	1762_SS_1527	299693	24301	24720	-	fosB-Saur	1-420/420	===============	0/0	100	100	ncbi	NG_065844.1	FosB1/FosB3 family fosfomycin resistance bacillithiol transferase	FOSFOMYCIN
1762	1762_SS_1527	299794	10506	11858	-	tet(38)	1-1353/1353	===============	0/0	100	100	ncbi	NG_048134.1	tetracycline efflux MFS transporter Tet(38)	TETRACYCLINE
1762	1762_SS_1527	299836	26	871	+	blaZ	1-846/846	===============	0/0	100	100	ncbi	NG_047534.1	penicillin-hydrolyzing class A beta-lactamase BlaZ	BETA-LACTAM
1762	1762_SS_1527	299836	22677	23057	-	blaI_of_Z	1-381/381	===============	0/0	100	98.42	ncbi	NG_047499.1	penicillinase repressor BlaI	BETA-LACTAM
1762	1762_SS_1527	299836	23047	24804	-	blaR1	1-1758/1758	===============	0/0	100	97.27	ncbi	NG_051774.1	beta-lactam sensor/signal transducer BlaR1	BETA-LACTAM
1763	1763_SS_1528	299943	9640	10992	-	tet(38)	1-1353/1353	===============	0/0	100	99.19	ncbi	NG_055983.1	tetracycline efflux MFS transporter Tet(38)	TETRACYCLINE
1764	1764_SS_1529	300104	4012	4392	-	blaI_of_Z	1-381/381	===============	0/0	100	98.42	ncbi	NG_047499.1	penicillinase repressor BlaI	BETA-LACTAM
1764	1764_SS_1529	300104	4382	6139	-	blaR1	1-1758/1758	===============	0/0	100	97.27	ncbi	NG_051774.1	beta-lactam sensor/signal transducer BlaR1	BETA-LACTAM
1764	1764_SS_1529	300104	6246	7091	+	blaZ	1-846/846	===============	0/0	100	100	ncbi	NG_047534.1	penicillin-hydrolyzing class A beta-lactamase BlaZ	BETA-LACTAM
1764	1764_SS_1529	300115	183858	185210	-	tet(38)	1-1353/1353	===============	0/0	100	99.56	ncbi	NG_055983.1	tetracycline efflux MFS transporter Tet(38)	TETRACYCLINE
1765	1765_SS_1530	300159	26122	27474	+	tet(38)	1-1353/1353	===============	0/0	100	98.82	ncbi	NG_048136.1	tetracycline efflux MFS transporter Tet(38)	TETRACYCLINE
1765	1765_SS_1530	300186	23561	23980	+	fosB-Saur	1-420/420	===============	0/0	100	98.81	ncbi	NG_065844.1	FosB1/FosB3 family fosfomycin resistance bacillithiol transferase	FOSFOMYCIN
1765	1765_SS_1530	300190	726	1571	-	blaZ	1-846/846	===============	0/0	100	96.81	ncbi	NG_055999.1	penicillin-hydrolyzing class A beta-lactamase BlaZ	BETA-LACTAM
1765	1765_SS_1530	300194	15512	15892	-	blaI_of_Z	1-381/381	===============	0/0	100	95.28	ncbi	NG_047499.1	penicillinase repressor BlaI	BETA-LACTAM
1766	1766_SS_1531	300274	1182	1916	-	erm(C)	1-735/735	===============	0/0	100	100	ncbi	NG_047806.1	23S rRNA (adenine(2058)-N(6))-methyltransferase Erm(C)	MACROLIDE
1766	1766_SS_1531	300303	78255	79607	-	tet(38)	1-1353/1353	===============	0/0	100	100	ncbi	NG_048133.1	tetracycline efflux MFS transporter Tet(38)	TETRACYCLINE
1766	1766_SS_1531	300312	169983	170402	-	fosB-Saur	1-420/420	===============	0/0	100	99.76	ncbi	NG_065844.1	FosB1/FosB3 family fosfomycin resistance bacillithiol transferase	FOSFOMYCIN
1766	1766_SS_1531	300338	8424	9218	-	aph(3')-IIIa	1-795/795	===============	0/0	100	100	ncbi	NG_047418.1	aminoglycoside O-phosphotransferase APH(3')-IIIa	AMIKACIN;KANAMYCIN
1766	1766_SS_1531	300338	9311	9853	-	sat4	1-543/543	===============	0/0	100	100	ncbi	NG_048072.1	streptothricin N-acetyltransferase Sat4	STREPTOTHRICIN
1766	1766_SS_1531	300338	9850	10758	-	ant(6)-Ia	1-909/909	===============	0/0	100	100	ncbi	NG_047393.1	aminoglycoside nucleotidyltransferase ANT(6)-Ia	STREPTOMYCIN
1768	1768_SS_1533	300376	1182	1916	-	erm(C)	1-735/735	===============	0/0	100	100	ncbi	NG_047806.1	23S rRNA (adenine(2058)-N(6))-methyltransferase Erm(C)	MACROLIDE
1768	1768_SS_1533	300405	78255	79607	-	tet(38)	1-1353/1353	===============	0/0	100	100	ncbi	NG_048133.1	tetracycline efflux MFS transporter Tet(38)	TETRACYCLINE
1768	1768_SS_1533	300414	169983	170402	-	fosB-Saur	1-420/420	===============	0/0	100	99.76	ncbi	NG_065844.1	FosB1/FosB3 family fosfomycin resistance bacillithiol transferase	FOSFOMYCIN
1768	1768_SS_1533	300440	8424	9218	-	aph(3')-IIIa	1-795/795	===============	0/0	100	100	ncbi	NG_047418.1	aminoglycoside O-phosphotransferase APH(3')-IIIa	AMIKACIN;KANAMYCIN
1768	1768_SS_1533	300440	9311	9853	-	sat4	1-543/543	===============	0/0	100	100	ncbi	NG_048072.1	streptothricin N-acetyltransferase Sat4	STREPTOTHRICIN
1768	1768_SS_1533	300440	9850	10758	-	ant(6)-Ia	1-909/909	===============	0/0	100	100	ncbi	NG_047393.1	aminoglycoside nucleotidyltransferase ANT(6)-Ia	STREPTOMYCIN
1769	1769_SS_1534	300490	349203	350555	-	tet(38)	1-1353/1353	===============	0/0	100	100	ncbi	NG_055983.1	tetracycline efflux MFS transporter Tet(38)	TETRACYCLINE
1769	1769_SS_1534	300494	171208	171627	-	fosB-Saur	1-420/420	===============	0/0	100	98.81	ncbi	NG_065844.1	FosB1/FosB3 family fosfomycin resistance bacillithiol transferase	FOSFOMYCIN
1769	1769_SS_1534	300505	9181	10026	-	blaZ	1-846/846	===============	0/0	100	100	ncbi	NG_047534.1	penicillin-hydrolyzing class A beta-lactamase BlaZ	BETA-LACTAM
1769	1769_SS_1534	300505	10133	11890	+	blaR1	1-1758/1758	===============	0/0	100	97.27	ncbi	NG_051774.1	beta-lactam sensor/signal transducer BlaR1	BETA-LACTAM
1769	1769_SS_1534	300505	11880	12260	+	blaI_of_Z	1-381/381	===============	0/0	100	98.42	ncbi	NG_047499.1	penicillinase repressor BlaI	BETA-LACTAM
1771	1771_SS_1536	300523	349504	350856	-	tet(38)	1-1353/1353	===============	0/0	100	99.48	ncbi	NG_055983.1	tetracycline efflux MFS transporter Tet(38)	TETRACYCLINE
1771	1771_SS_1536	300530	5190	6035	-	blaZ	1-846/846	===============	0/0	100	100	ncbi	NG_047534.1	penicillin-hydrolyzing class A beta-lactamase BlaZ	BETA-LACTAM
1771	1771_SS_1536	300530	6142	7899	+	blaR1	1-1758/1758	===============	0/0	100	97.27	ncbi	NG_051774.1	beta-lactam sensor/signal transducer BlaR1	BETA-LACTAM
1771	1771_SS_1536	300530	7889	8269	+	blaI_of_Z	1-381/381	===============	0/0	100	98.42	ncbi	NG_047499.1	penicillinase repressor BlaI	BETA-LACTAM
1772	1772_SS_1537	300552	44142	45494	+	tet(38)	1-1353/1353	===============	0/0	100	99.19	ncbi	NG_055983.1	tetracycline efflux MFS transporter Tet(38)	TETRACYCLINE
1772	1772_SS_1537	300604	22581	23426	-	blaZ	1-846/846	===============	0/0	100	96.57	ncbi	NG_055999.1	penicillin-hydrolyzing class A beta-lactamase BlaZ	BETA-LACTAM
1772	1772_SS_1537	300604	23533	25290	+	blaR1	1-1758/1758	===============	0/0	100	92.89	ncbi	NG_047539.1	beta-lactam sensor/signal transducer BlaR1	BETA-LACTAM
1772	1772_SS_1537	300604	25280	25660	+	blaI_of_Z	1-381/381	===============	0/0	100	95.54	ncbi	NG_047499.1	penicillinase repressor BlaI	BETA-LACTAM
1773	1773_SS_1538	300624	355709	357061	-	tet(38)	1-1353/1353	===============	0/0	100	99.78	ncbi	NG_055984.1	tetracycline efflux MFS transporter Tet(38)	TETRACYCLINE
1773	1773_SS_1538	300627	5659	6504	-	blaZ	1-846/846	===============	0/0	100	100	ncbi	NG_047534.1	penicillin-hydrolyzing class A beta-lactamase BlaZ	BETA-LACTAM
1773	1773_SS_1538	300627	6611	8368	+	blaR1	1-1758/1758	===============	0/0	100	97.27	ncbi	NG_051774.1	beta-lactam sensor/signal transducer BlaR1	BETA-LACTAM
1773	1773_SS_1538	300627	8358	8738	+	blaI_of_Z	1-381/381	===============	0/0	100	98.42	ncbi	NG_047499.1	penicillinase repressor BlaI	BETA-LACTAM
1773	1773_SS_1538	300657	317525	317944	-	fosB-Saur	1-420/420	===============	0/0	100	99.05	ncbi	NG_065844.1	FosB1/FosB3 family fosfomycin resistance bacillithiol transferase	FOSFOMYCIN
1774	1774_SS_1539	300674	43967	45319	+	tet(38)	1-1353/1353	===============	0/0	100	99.19	ncbi	NG_055983.1	tetracycline efflux MFS transporter Tet(38)	TETRACYCLINE
1774	1774_SS_1539	300680	14239	14619	-	blaI_of_Z	1-381/381	===============	0/0	100	98.95	ncbi	NG_047499.1	penicillinase repressor BlaI	BETA-LACTAM
1774	1774_SS_1539	300680	14609	16366	-	blaR1	1-1758/1758	===============	0/0	100	99.49	ncbi	NG_051774.1	beta-lactam sensor/signal transducer BlaR1	BETA-LACTAM
1774	1774_SS_1539	300680	16473	17318	+	blaZ	1-846/846	===============	0/0	100	99.29	ncbi	NG_047532.1	penicillin-hydrolyzing class A beta-lactamase BlaZ	BETA-LACTAM
1775	1775_SS_1540	300733	2182	3027	-	blaZ	1-846/846	===============	0/0	100	100	ncbi	NG_055997.1	penicillin-hydrolyzing class A beta-lactamase BlaZ	BETA-LACTAM
1775	1775_SS_1540	300733	3134	4890	+	blaR1	1-1758/1758	========/======	2022-01-01	99.94	97.33	ncbi	NG_051774.1	beta-lactam sensor/signal transducer BlaR1	BETA-LACTAM
1775	1775_SS_1540	300733	4880	5260	+	blaI_of_Z	1-381/381	===============	0/0	100	98.69	ncbi	NG_047499.1	penicillinase repressor BlaI	BETA-LACTAM
1775	1775_SS_1540	300748	252109	253461	-	tet(38)	1-1353/1353	===============	0/0	100	99.41	ncbi	NG_048136.1	tetracycline efflux MFS transporter Tet(38)	TETRACYCLINE
1777	1777_SS_1542	300865	95050	95469	+	fosB-Saur	1-420/420	===============	0/0	100	98.81	ncbi	NG_065844.1	FosB1/FosB3 family fosfomycin resistance bacillithiol transferase	FOSFOMYCIN
1777	1777_SS_1542	300870	153458	153838	-	blaI_of_Z	1-381/381	===============	0/0	100	100	ncbi	NG_047499.1	penicillinase repressor BlaI	BETA-LACTAM
1777	1777_SS_1542	300870	153828	155585	-	blaR1	1-1758/1758	===============	0/0	100	99.94	ncbi	NG_047539.1	beta-lactam sensor/signal transducer BlaR1	BETA-LACTAM
1777	1777_SS_1542	300870	155692	156537	+	blaPC1	1-846/846	===============	0/0	100	99.41	ncbi	NG_052065.1	BlaZ family penicillin-hydrolyzing class A beta-lactamase PC1	BETA-LACTAM
1777	1777_SS_1542	300883	195242	196594	-	tet(38)	1-1353/1353	===============	0/0	100	100	ncbi	NG_055983.1	tetracycline efflux MFS transporter Tet(38)	TETRACYCLINE
1778	1778_SS_1543	300917	103507	103926	+	fosB-Saur	1-420/420	===============	0/0	100	100	ncbi	NG_065844.1	FosB1/FosB3 family fosfomycin resistance bacillithiol transferase	FOSFOMYCIN
1778	1778_SS_1543	300922	1406	2137	+	erm(A)	1-732/732	===============	0/0	100	99.86	ncbi	NG_047789.1	23S rRNA (adenine(2058)-N(6))-methyltransferase Erm(A)	MACROLIDE
1778	1778_SS_1543	300922	2263	3045	-	ant(9)-Ia	1-783/783	===============	0/0	100	100	ncbi	NG_047397.1	aminoglycoside nucleotidyltransferase ANT(9)-Ia	SPECTINOMYCIN
1778	1778_SS_1543	300962	68198	69550	+	tet(38)	1-1353/1353	===============	0/0	100	100	ncbi	NG_048134.1	tetracycline efflux MFS transporter Tet(38)	TETRACYCLINE
1778	1778_SS_1543	300968	23184	23564	-	blaI_of_Z	1-381/381	===============	0/0	100	99.74	ncbi	NG_047499.1	penicillinase repressor BlaI	BETA-LACTAM
1778	1778_SS_1543	300968	23554	25311	-	blaR1	1-1758/1758	===============	0/0	100	99.26	ncbi	NG_051774.1	beta-lactam sensor/signal transducer BlaR1	BETA-LACTAM
1778	1778_SS_1543	300968	25418	26263	+	blaZ	1-846/846	===============	0/0	100	99.05	ncbi	NG_047532.1	penicillin-hydrolyzing class A beta-lactamase BlaZ	BETA-LACTAM
1779	1779_SS_1544	300979	11453	12298	-	blaZ	1-846/846	===============	0/0	100	100	ncbi	NG_047534.1	penicillin-hydrolyzing class A beta-lactamase BlaZ	BETA-LACTAM
1779	1779_SS_1544	300979	12405	14162	+	blaR1	1-1758/1758	===============	0/0	100	97.27	ncbi	NG_051774.1	beta-lactam sensor/signal transducer BlaR1	BETA-LACTAM
1779	1779_SS_1544	300979	14152	14532	+	blaI_of_Z	1-381/381	===============	0/0	100	98.42	ncbi	NG_047499.1	penicillinase repressor BlaI	BETA-LACTAM
1779	1779_SS_1544	300997	160029	161381	-	tet(38)	1-1353/1353	===============	0/0	100	99.78	ncbi	NG_048134.1	tetracycline efflux MFS transporter Tet(38)	TETRACYCLINE
1780	1780_SS_1545	301049	348463	349815	-	tet(38)	1-1353/1353	===============	0/0	100	99.56	ncbi	NG_055983.1	tetracycline efflux MFS transporter Tet(38)	TETRACYCLINE
1780	1780_SS_1545	301059	10301	10681	-	blaI_of_Z	1-381/381	===============	0/0	100	98.42	ncbi	NG_047499.1	penicillinase repressor BlaI	BETA-LACTAM
1780	1780_SS_1545	301059	10671	12427	-	blaR1	1-1758/1758	========/======	2022-01-01	99.94	97.21	ncbi	NG_051774.1	beta-lactam sensor/signal transducer BlaR1	BETA-LACTAM
1780	1780_SS_1545	301059	12534	13379	+	blaZ	1-846/846	===============	0/0	100	100	ncbi	NG_047534.1	penicillin-hydrolyzing class A beta-lactamase BlaZ	BETA-LACTAM
1781	1781_SS_1546	301074	7898	8743	-	blaZ	1-846/846	===============	0/0	100	100	ncbi	NG_047534.1	penicillin-hydrolyzing class A beta-lactamase BlaZ	BETA-LACTAM
1781	1781_SS_1546	301074	8850	10607	+	blaR1	1-1758/1758	===============	0/0	100	97.27	ncbi	NG_051774.1	beta-lactam sensor/signal transducer BlaR1	BETA-LACTAM
1781	1781_SS_1546	301074	10597	10977	+	blaI_of_Z	1-381/381	===============	0/0	100	98.42	ncbi	NG_047499.1	penicillinase repressor BlaI	BETA-LACTAM
1781	1781_SS_1546	301105	355951	357303	-	tet(38)	1-1353/1353	===============	0/0	100	100	ncbi	NG_048134.1	tetracycline efflux MFS transporter Tet(38)	TETRACYCLINE
1782	1782_SS_1547	301142	3928	4308	-	blaI_of_Z	1-381/381	===============	0/0	100	98.42	ncbi	NG_047499.1	penicillinase repressor BlaI	BETA-LACTAM
1782	1782_SS_1547	301142	4298	6055	-	blaR1	1-1758/1758	===============	0/0	100	97.27	ncbi	NG_051774.1	beta-lactam sensor/signal transducer BlaR1	BETA-LACTAM
1782	1782_SS_1547	301142	6162	7007	+	blaZ	1-846/846	===============	0/0	100	100	ncbi	NG_047534.1	penicillin-hydrolyzing class A beta-lactamase BlaZ	BETA-LACTAM
1782	1782_SS_1547	301148	54835	56187	+	tet(38)	1-1353/1353	===============	0/0	100	99.78	ncbi	NG_055984.1	tetracycline efflux MFS transporter Tet(38)	TETRACYCLINE
1782	1782_SS_1547	301162	171191	171610	-	fosB-Saur	1-420/420	===============	0/0	100	99.05	ncbi	NG_065844.1	FosB1/FosB3 family fosfomycin resistance bacillithiol transferase	FOSFOMYCIN
1783	1783_SS_1548	301177	2207	3003	+	aph(2'')-Ih	70-866/894	.==============	0/0	89.15	82.43	ncbi	NG_047408.1	aminoglycoside O-phosphotransferase APH(2'')-Ih	AMIKACIN;GENTAMICIN;KANAMYCIN;TOBRAMYCIN
1783	1783_SS_1548	301177	23092	23577	-	dfrC	1-486/486	===============	0/0	100	98.97	ncbi	NG_047752.1	trimethoprim-resistant dihydrofolate reductase DfrC	TRIMETHOPRIM
1783	1783_SS_1548	301190	100800	101219	+	fosB-Saur	1-420/420	===============	0/0	100	99.29	ncbi	NG_065844.1	FosB1/FosB3 family fosfomycin resistance bacillithiol transferase	FOSFOMYCIN
1783	1783_SS_1548	301194	319123	320475	-	tet(38)	1-1353/1353	===============	0/0	100	100	ncbi	NG_055984.1	tetracycline efflux MFS transporter Tet(38)	TETRACYCLINE
1783	1783_SS_1548	301205	108193	109038	-	blaZ	1-846/846	===============	0/0	100	96.57	ncbi	NG_055999.1	penicillin-hydrolyzing class A beta-lactamase BlaZ	BETA-LACTAM
1783	1783_SS_1548	301205	109145	110902	+	blaR1	1-1758/1758	===============	0/0	100	92.89	ncbi	NG_047539.1	beta-lactam sensor/signal transducer BlaR1	BETA-LACTAM
1783	1783_SS_1548	301205	110892	111272	+	blaI_of_Z	1-381/381	===============	0/0	100	95.54	ncbi	NG_047499.1	penicillinase repressor BlaI	BETA-LACTAM
1783	1783_SS_1548	301208	984	1631	-	catA7	1-648/648	===============	0/0	100	100	ncbi	NG_047566.1	type A-7 chloramphenicol O-acetyltransferase	CHLORAMPHENICOL
1784	1784_SS_1549	301241	1	592	+	catA7	57-648/648	.==============	0/0	91.36	100	ncbi	NG_047566.1	type A-7 chloramphenicol O-acetyltransferase	CHLORAMPHENICOL
1784	1784_SS_1549	301245	4787	5167	-	blaI_of_Z	1-381/381	===============	0/0	100	98.42	ncbi	NG_047499.1	penicillinase repressor BlaI	BETA-LACTAM
1784	1784_SS_1549	301245	5157	6914	-	blaR1	1-1758/1758	===============	0/0	100	97.21	ncbi	NG_051774.1	beta-lactam sensor/signal transducer BlaR1	BETA-LACTAM
1784	1784_SS_1549	301245	7021	7866	+	blaZ	1-846/846	===============	0/0	100	100	ncbi	NG_047534.1	penicillin-hydrolyzing class A beta-lactamase BlaZ	BETA-LACTAM
1784	1784_SS_1549	301249	1104	1838	+	erm(C)	1-735/735	===============	0/0	100	100	ncbi	NG_047806.1	23S rRNA (adenine(2058)-N(6))-methyltransferase Erm(C)	MACROLIDE
1784	1784_SS_1549	301256	166108	167460	-	tet(38)	1-1353/1353	===============	0/0	100	99.56	ncbi	NG_055983.1	tetracycline efflux MFS transporter Tet(38)	TETRACYCLINE
1785	1785_SS_1550	301305	14382	15734	-	tet(38)	1-1353/1353	===============	0/0	100	100	ncbi	NG_048134.1	tetracycline efflux MFS transporter Tet(38)	TETRACYCLINE
1785	1785_SS_1550	301320	9196	10041	-	blaZ	1-846/846	===============	0/0	100	100	ncbi	NG_047534.1	penicillin-hydrolyzing class A beta-lactamase BlaZ	BETA-LACTAM
1785	1785_SS_1550	301320	10148	11905	+	blaR1	1-1758/1758	===============	0/0	100	97.27	ncbi	NG_051774.1	beta-lactam sensor/signal transducer BlaR1	BETA-LACTAM
1785	1785_SS_1550	301320	11895	12275	+	blaI_of_Z	1-381/381	===============	0/0	100	98.42	ncbi	NG_047499.1	penicillinase repressor BlaI	BETA-LACTAM
1786	1786_SS_1551	301347	67466	68311	-	blaPC1	1-846/846	===============	0/0	100	99.41	ncbi	NG_052065.1	BlaZ family penicillin-hydrolyzing class A beta-lactamase PC1	BETA-LACTAM
1786	1786_SS_1551	301347	68418	70175	+	blaR1	1-1758/1758	===============	0/0	100	99.89	ncbi	NG_047539.1	beta-lactam sensor/signal transducer BlaR1	BETA-LACTAM
1786	1786_SS_1551	301347	70165	70545	+	blaI_of_Z	1-381/381	===============	0/0	100	100	ncbi	NG_047499.1	penicillinase repressor BlaI	BETA-LACTAM
1786	1786_SS_1551	301361	94931	95350	+	fosB-Saur	1-420/420	===============	0/0	100	98.81	ncbi	NG_065844.1	FosB1/FosB3 family fosfomycin resistance bacillithiol transferase	FOSFOMYCIN
1786	1786_SS_1551	301378	136975	138327	-	tet(38)	1-1353/1353	===============	0/0	100	100	ncbi	NG_055983.1	tetracycline efflux MFS transporter Tet(38)	TETRACYCLINE
1787	1787_SS_1552	301444	26741	28093	+	tet(38)	1-1353/1353	===============	0/0	100	100	ncbi	NG_048134.1	tetracycline efflux MFS transporter Tet(38)	TETRACYCLINE
1788	1788_SS_1553	301503	1099	1479	+	blaI_of_Z	1-381/381	===============	0/0	100	100	ncbi	NG_047499.1	penicillinase repressor BlaI	BETA-LACTAM
1788	1788_SS_1553	301528	60555	61907	+	tet(38)	1-1353/1353	===============	0/0	100	100	ncbi	NG_055983.1	tetracycline efflux MFS transporter Tet(38)	TETRACYCLINE
1788	1788_SS_1553	301542	7254	7673	+	fosB-Saur	1-420/420	===============	0/0	100	98.81	ncbi	NG_065844.1	FosB1/FosB3 family fosfomycin resistance bacillithiol transferase	FOSFOMYCIN
1788	1788_SS_1553	301546	57496	58341	-	blaPC1	1-846/846	===============	0/0	100	99.41	ncbi	NG_052065.1	BlaZ family penicillin-hydrolyzing class A beta-lactamase PC1	BETA-LACTAM
1790	1790_SS_1555	301621	159907	161259	-	tet(38)	1-1353/1353	===============	0/0	100	100	ncbi	NG_048134.1	tetracycline efflux MFS transporter Tet(38)	TETRACYCLINE
1790	1790_SS_1555	301621	681713	682132	-	fosB-Saur	1-420/420	===============	0/0	100	100	ncbi	NG_065844.1	FosB1/FosB3 family fosfomycin resistance bacillithiol transferase	FOSFOMYCIN
1791	1791_SS_1556	301702	190145	191497	-	tet(38)	1-1353/1353	===============	0/0	100	100	ncbi	NG_048133.1	tetracycline efflux MFS transporter Tet(38)	TETRACYCLINE
1791	1791_SS_1556	301702	706849	707268	-	fosB-Saur	1-420/420	===============	0/0	100	99.76	ncbi	NG_065844.1	FosB1/FosB3 family fosfomycin resistance bacillithiol transferase	FOSFOMYCIN
1791	1791_SS_1556	301731	15560	16405	-	blaZ	1-846/846	===============	0/0	100	100	ncbi	NG_055999.1	penicillin-hydrolyzing class A beta-lactamase BlaZ	BETA-LACTAM
1791	1791_SS_1556	301731	16512	18269	+	blaR1	1-1758/1758	===============	0/0	100	97.1	ncbi	NG_047539.1	beta-lactam sensor/signal transducer BlaR1	BETA-LACTAM
1791	1791_SS_1556	301731	18259	18639	+	blaI_of_Z	1-381/381	===============	0/0	100	98.95	ncbi	NG_047499.1	penicillinase repressor BlaI	BETA-LACTAM
1792	1792_SS_1557	301761	69219	70064	-	blaPC1	1-846/846	===============	0/0	100	99.41	ncbi	NG_052065.1	BlaZ family penicillin-hydrolyzing class A beta-lactamase PC1	BETA-LACTAM
1792	1792_SS_1557	301766	94992	95411	+	fosB-Saur	1-420/420	===============	0/0	100	98.81	ncbi	NG_065844.1	FosB1/FosB3 family fosfomycin resistance bacillithiol transferase	FOSFOMYCIN
1792	1792_SS_1557	301768	210692	212044	-	tet(38)	1-1353/1353	===============	0/0	100	100	ncbi	NG_055983.1	tetracycline efflux MFS transporter Tet(38)	TETRACYCLINE
1792	1792_SS_1557	301798	244196	244576	-	blaI_of_Z	1-381/381	===============	0/0	100	99.74	ncbi	NG_047499.1	penicillinase repressor BlaI	BETA-LACTAM
1792	1792_SS_1557	301798	244566	246011	-	blaR1	312-1758/1758	..======/======	2022-01-01	82.25	99.93	ncbi	NG_047539.1	beta-lactam sensor/signal transducer BlaR1	BETA-LACTAM
1793	1793_SS_1558	301829	44070	45422	+	tet(38)	1-1353/1353	===============	0/0	100	99.19	ncbi	NG_055983.1	tetracycline efflux MFS transporter Tet(38)	TETRACYCLINE
1793	1793_SS_1558	301843	15025	15405	-	blaI_of_Z	1-381/381	===============	0/0	100	95.54	ncbi	NG_047499.1	penicillinase repressor BlaI	BETA-LACTAM
1793	1793_SS_1558	301843	15395	17152	-	blaR1	1-1758/1758	===============	0/0	100	92.89	ncbi	NG_047539.1	beta-lactam sensor/signal transducer BlaR1	BETA-LACTAM
1793	1793_SS_1558	301843	17259	18104	+	blaZ	1-846/846	===============	0/0	100	96.57	ncbi	NG_055999.1	penicillin-hydrolyzing class A beta-lactamase BlaZ	BETA-LACTAM
1794	1794_SS_1559	301891	214360	215712	-	tet(38)	1-1353/1353	===============	0/0	100	100	ncbi	NG_055983.1	tetracycline efflux MFS transporter Tet(38)	TETRACYCLINE
1794	1794_SS_1559	301943	25870	26290	-	fosB-Saur	1-420/420	========/======	2022-01-01	100	98.58	ncbi	NG_065844.1	FosB1/FosB3 family fosfomycin resistance bacillithiol transferase	FOSFOMYCIN
1795	1795_SS_1560	302045	1	713	-	blaZ	1-713/846	=============..	0/0	84.28	100	ncbi	NG_047534.1	penicillin-hydrolyzing class A beta-lactamase BlaZ	BETA-LACTAM
1795	1795_SS_1560	302045	820	2577	+	blaR1	1-1758/1758	===============	0/0	100	97.27	ncbi	NG_051774.1	beta-lactam sensor/signal transducer BlaR1	BETA-LACTAM
1795	1795_SS_1560	302045	2567	2947	+	blaI_of_Z	1-381/381	===============	0/0	100	98.42	ncbi	NG_047499.1	penicillinase repressor BlaI	BETA-LACTAM
1795	1795_SS_1560	302055	357994	359346	-	tet(38)	1-1353/1353	===============	0/0	100	100	ncbi	NG_048134.1	tetracycline efflux MFS transporter Tet(38)	TETRACYCLINE
1797	1797_SS_1562	302164	9159	10511	-	tet(38)	1-1353/1353	===============	0/0	100	99.19	ncbi	NG_055983.1	tetracycline efflux MFS transporter Tet(38)	TETRACYCLINE
1798	1798_SS_1563	302193	173379	173798	-	fosB-Saur	1-420/420	===============	0/0	100	100	ncbi	NG_065844.1	FosB1/FosB3 family fosfomycin resistance bacillithiol transferase	FOSFOMYCIN
1798	1798_SS_1563	302208	160531	161883	-	tet(38)	1-1353/1353	===============	0/0	100	100	ncbi	NG_048134.1	tetracycline efflux MFS transporter Tet(38)	TETRACYCLINE
1798	1798_SS_1563	302231	22189	22569	-	blaI_of_Z	1-381/381	===============	0/0	100	99.74	ncbi	NG_047499.1	penicillinase repressor BlaI	BETA-LACTAM
1798	1798_SS_1563	302231	22559	24316	-	blaR1	1-1758/1758	===============	0/0	100	99.26	ncbi	NG_051774.1	beta-lactam sensor/signal transducer BlaR1	BETA-LACTAM
1798	1798_SS_1563	302231	24423	25268	+	blaZ	1-846/846	===============	0/0	100	99.05	ncbi	NG_047532.1	penicillin-hydrolyzing class A beta-lactamase BlaZ	BETA-LACTAM
1799	1799_SS_1564	302278	171386	171805	-	fosB-Saur	1-420/420	===============	0/0	100	99.76	ncbi	NG_065844.1	FosB1/FosB3 family fosfomycin resistance bacillithiol transferase	FOSFOMYCIN
1799	1799_SS_1564	302282	6231	6611	-	blaI_of_Z	1-381/381	===============	0/0	100	99.74	ncbi	NG_047499.1	penicillinase repressor BlaI	BETA-LACTAM
1799	1799_SS_1564	302282	6601	8358	-	blaR1	1-1758/1758	===============	0/0	100	99.2	ncbi	NG_051774.1	beta-lactam sensor/signal transducer BlaR1	BETA-LACTAM
1799	1799_SS_1564	302282	8465	9310	+	blaZ	1-846/846	===============	0/0	100	99.05	ncbi	NG_047532.1	penicillin-hydrolyzing class A beta-lactamase BlaZ	BETA-LACTAM
1799	1799_SS_1564	302316	61988	63340	+	tet(38)	1-1353/1353	===============	0/0	100	100	ncbi	NG_048133.1	tetracycline efflux MFS transporter Tet(38)	TETRACYCLINE
1799	1799_SS_1564	302329	5432	5803	-	mecI_of_mecA	1-372/372	===============	0/0	100	100	ncbi	NG_055650.1	mecA-type methicillin resistance repressor MecI	METHICILLIN
1799	1799_SS_1564	302329	5803	7560	-	mecR1	1-1758/1758	===============	0/0	100	99.94	ncbi	NG_051163.1	beta-lactam sensor/signal transducer MecR1	METHICILLIN
1799	1799_SS_1564	302329	7660	9666	+	mecA	1-2007/2007	===============	0/0	100	99.95	ncbi	NG_047940.1	PBP2a family beta-lactam-resistant peptidoglycan transpeptidase MecA	METHICILLIN
1799	1799_SS_1564	302329	12112	12882	+	ant(4')-Ia	1-771/771	===============	0/0	100	99.87	ncbi	NG_047375.1	aminoglycoside O-nucleotidyltransferase ANT(4')-Ia	KANAMYCIN;TOBRAMYCIN
1799	1799_SS_1564	302329	13099	13503	+	bleO	1-405/405	===============	0/0	100	100	ncbi	NG_047557.1	bleomycin binding protein	BLEOMYCIN
1799	1799_SS_1564	302394	3649	4431	+	ant(9)-Ia	1-783/783	===============	0/0	100	100	ncbi	NG_047397.1	aminoglycoside nucleotidyltransferase ANT(9)-Ia	SPECTINOMYCIN
1799	1799_SS_1564	302394	4557	5288	-	erm(A)	1-732/732	===============	0/0	100	100	ncbi	NG_047789.1	23S rRNA (adenine(2058)-N(6))-methyltransferase Erm(A)	MACROLIDE
1800	1800_SS_1565	302501	353986	355338	-	tet(38)	1-1353/1353	===============	0/0	100	100	ncbi	NG_048134.1	tetracycline efflux MFS transporter Tet(38)	TETRACYCLINE
1801	1801_SS_1566	302714	355640	356992	-	tet(38)	1-1353/1353	===============	0/0	100	100	ncbi	NG_048134.1	tetracycline efflux MFS transporter Tet(38)	TETRACYCLINE
1801	1801_SS_1566	302727	2244	3089	-	blaZ	1-846/846	===============	0/0	100	100	ncbi	NG_047534.1	penicillin-hydrolyzing class A beta-lactamase BlaZ	BETA-LACTAM
1801	1801_SS_1566	302727	3196	4953	+	blaR1	1-1758/1758	===============	0/0	100	97.27	ncbi	NG_051774.1	beta-lactam sensor/signal transducer BlaR1	BETA-LACTAM
1801	1801_SS_1566	302727	4943	5323	+	blaI_of_Z	1-381/381	===============	0/0	100	98.42	ncbi	NG_047499.1	penicillinase repressor BlaI	BETA-LACTAM
1802	1802_SS_1567	302784	170253	170672	-	fosB-Saur	1-420/420	===============	0/0	100	99.05	ncbi	NG_065844.1	FosB1/FosB3 family fosfomycin resistance bacillithiol transferase	FOSFOMYCIN
1802	1802_SS_1567	302803	13713	14093	-	blaI_of_Z	1-381/381	===============	0/0	100	98.42	ncbi	NG_047499.1	penicillinase repressor BlaI	BETA-LACTAM
1802	1802_SS_1567	302803	14083	15840	-	blaR1	1-1758/1758	===============	0/0	100	97.27	ncbi	NG_051774.1	beta-lactam sensor/signal transducer BlaR1	BETA-LACTAM
1802	1802_SS_1567	302803	15947	16792	+	blaZ	1-846/846	===============	0/0	100	100	ncbi	NG_047534.1	penicillin-hydrolyzing class A beta-lactamase BlaZ	BETA-LACTAM
1802	1802_SS_1567	302854	300758	302110	-	tet(38)	1-1353/1353	===============	0/0	100	99.78	ncbi	NG_055984.1	tetracycline efflux MFS transporter Tet(38)	TETRACYCLINE
1803	1803_SS_1568	302886	148520	148939	+	fosB-Saur	1-420/420	===============	0/0	100	99.05	ncbi	NG_065844.1	FosB1/FosB3 family fosfomycin resistance bacillithiol transferase	FOSFOMYCIN
1803	1803_SS_1568	302988	81642	82994	+	tet(38)	1-1353/1353	===============	0/0	100	99.78	ncbi	NG_055984.1	tetracycline efflux MFS transporter Tet(38)	TETRACYCLINE
1803	1803_SS_1568	302991	6344	7189	-	blaZ	1-846/846	===============	0/0	100	100	ncbi	NG_047534.1	penicillin-hydrolyzing class A beta-lactamase BlaZ	BETA-LACTAM
1803	1803_SS_1568	302991	7296	9053	+	blaR1	1-1758/1758	===============	0/0	100	97.27	ncbi	NG_051774.1	beta-lactam sensor/signal transducer BlaR1	BETA-LACTAM
1803	1803_SS_1568	302991	9043	9423	+	blaI_of_Z	1-381/381	===============	0/0	100	98.42	ncbi	NG_047499.1	penicillinase repressor BlaI	BETA-LACTAM
1804	1804_SS_1569	303114	104234	104653	+	fosB-Saur	1-420/420	===============	0/0	100	99.76	ncbi	NG_065844.1	FosB1/FosB3 family fosfomycin resistance bacillithiol transferase	FOSFOMYCIN
1804	1804_SS_1569	303126	171996	172778	+	ant(9)-Ia	1-783/783	===============	0/0	100	100	ncbi	NG_047397.1	aminoglycoside nucleotidyltransferase ANT(9)-Ia	SPECTINOMYCIN
1804	1804_SS_1569	303126	172904	173635	-	erm(A)	1-732/732	===============	0/0	100	100	ncbi	NG_047789.1	23S rRNA (adenine(2058)-N(6))-methyltransferase Erm(A)	MACROLIDE
1804	1804_SS_1569	303166	14383	15735	-	tet(38)	1-1353/1353	===============	0/0	100	100	ncbi	NG_048133.1	tetracycline efflux MFS transporter Tet(38)	TETRACYCLINE
1804	1804_SS_1569	303171	147	527	-	blaI_of_Z	1-381/381	===============	0/0	100	99.74	ncbi	NG_047499.1	penicillinase repressor BlaI	BETA-LACTAM
1804	1804_SS_1569	303171	517	2274	-	blaR1	1-1758/1758	===============	0/0	100	99.2	ncbi	NG_051774.1	beta-lactam sensor/signal transducer BlaR1	BETA-LACTAM
1804	1804_SS_1569	303171	2381	3226	+	blaZ	1-846/846	===============	0/0	100	99.05	ncbi	NG_047532.1	penicillin-hydrolyzing class A beta-lactamase BlaZ	BETA-LACTAM
1805	1805_SS_1570	303210	11839	12258	-	fosB-Saur	1-420/420	===============	0/0	100	99.76	ncbi	NG_065844.1	FosB1/FosB3 family fosfomycin resistance bacillithiol transferase	FOSFOMYCIN
1805	1805_SS_1570	303222	351663	353015	-	tet(38)	1-1353/1353	===============	0/0	100	100	ncbi	NG_048133.1	tetracycline efflux MFS transporter Tet(38)	TETRACYCLINE
1806	1806_SS_1571	303283	11839	12258	-	fosB-Saur	1-420/420	===============	0/0	100	99.76	ncbi	NG_065844.1	FosB1/FosB3 family fosfomycin resistance bacillithiol transferase	FOSFOMYCIN
1806	1806_SS_1571	303295	351663	353015	-	tet(38)	1-1353/1353	===============	0/0	100	100	ncbi	NG_048133.1	tetracycline efflux MFS transporter Tet(38)	TETRACYCLINE
1807	1807_SS_1572	303330	353346	354698	-	tet(38)	1-1353/1353	===============	0/0	100	100	ncbi	NG_048134.1	tetracycline efflux MFS transporter Tet(38)	TETRACYCLINE
1807	1807_SS_1572	303398	17043	17888	-	blaZ	1-846/846	===============	0/0	100	100	ncbi	NG_055999.1	penicillin-hydrolyzing class A beta-lactamase BlaZ	BETA-LACTAM
1807	1807_SS_1572	303398	17995	19752	+	blaR1	1-1758/1758	===============	0/0	100	97.1	ncbi	NG_047539.1	beta-lactam sensor/signal transducer BlaR1	BETA-LACTAM
1807	1807_SS_1572	303398	19742	20122	+	blaI_of_Z	1-381/381	===============	0/0	100	98.95	ncbi	NG_047499.1	penicillinase repressor BlaI	BETA-LACTAM
1808	1808_SS_1573	303486	15047	15892	-	blaZ	1-846/846	===============	0/0	100	100	ncbi	NG_055997.1	penicillin-hydrolyzing class A beta-lactamase BlaZ	BETA-LACTAM
1808	1808_SS_1573	303486	15999	17755	+	blaR1	1-1758/1758	========/======	2022-01-01	99.94	97.33	ncbi	NG_051774.1	beta-lactam sensor/signal transducer BlaR1	BETA-LACTAM
1808	1808_SS_1573	303486	17745	18125	+	blaI_of_Z	1-381/381	===============	0/0	100	98.69	ncbi	NG_047499.1	penicillinase repressor BlaI	BETA-LACTAM
1808	1808_SS_1573	303489	252109	253461	-	tet(38)	1-1353/1353	===============	0/0	100	99.41	ncbi	NG_048136.1	tetracycline efflux MFS transporter Tet(38)	TETRACYCLINE
1809	1809_SS_1574	303552	157875	159227	-	tet(38)	1-1353/1353	===============	0/0	100	99.56	ncbi	NG_055983.1	tetracycline efflux MFS transporter Tet(38)	TETRACYCLINE
1809	1809_SS_1574	303553	13792	14172	-	blaI_of_Z	1-381/381	===============	0/0	100	98.42	ncbi	NG_047499.1	penicillinase repressor BlaI	BETA-LACTAM
1809	1809_SS_1574	303553	14162	15919	-	blaR1	1-1758/1758	===============	0/0	100	97.27	ncbi	NG_051774.1	beta-lactam sensor/signal transducer BlaR1	BETA-LACTAM
1809	1809_SS_1574	303553	16026	16871	+	blaZ	1-846/846	===============	0/0	100	99.88	ncbi	NG_047534.1	penicillin-hydrolyzing class A beta-lactamase BlaZ	BETA-LACTAM
1810	1810_SS_1575	303652	95043	95462	+	fosB-Saur	1-420/420	===============	0/0	100	98.81	ncbi	NG_065844.1	FosB1/FosB3 family fosfomycin resistance bacillithiol transferase	FOSFOMYCIN
1810	1810_SS_1575	303793	217403	218755	-	tet(38)	1-1353/1353	===============	0/0	100	100	ncbi	NG_055983.1	tetracycline efflux MFS transporter Tet(38)	TETRACYCLINE
1810	1810_SS_1575	303837	121671	122516	-	blaPC1	1-846/846	===============	0/0	100	99.41	ncbi	NG_052065.1	BlaZ family penicillin-hydrolyzing class A beta-lactamase PC1	BETA-LACTAM
1810	1810_SS_1575	303837	122623	124380	+	blaR1	1-1758/1758	===============	0/0	100	99.94	ncbi	NG_047539.1	beta-lactam sensor/signal transducer BlaR1	BETA-LACTAM
1810	1810_SS_1575	303837	124370	124750	+	blaI_of_Z	1-381/381	===============	0/0	100	100	ncbi	NG_047499.1	penicillinase repressor BlaI	BETA-LACTAM
1811	1811_SS_1576	303909	359979	361331	-	tet(38)	1-1353/1353	===============	0/0	100	100	ncbi	NG_055983.1	tetracycline efflux MFS transporter Tet(38)	TETRACYCLINE
1811	1811_SS_1576	303993	82333	83178	-	blaPC1	1-846/846	===============	0/0	100	99.41	ncbi	NG_052065.1	BlaZ family penicillin-hydrolyzing class A beta-lactamase PC1	BETA-LACTAM
1811	1811_SS_1576	303993	83285	85042	+	blaR1	1-1758/1758	===============	0/0	100	99.94	ncbi	NG_047539.1	beta-lactam sensor/signal transducer BlaR1	BETA-LACTAM
1811	1811_SS_1576	303993	85032	85412	+	blaI_of_Z	1-381/381	===============	0/0	100	100	ncbi	NG_047499.1	penicillinase repressor BlaI	BETA-LACTAM
1811	1811_SS_1576	304008	41073	41492	+	fosB-Saur	1-420/420	===============	0/0	100	98.81	ncbi	NG_065844.1	FosB1/FosB3 family fosfomycin resistance bacillithiol transferase	FOSFOMYCIN
1812	1812_SS_1577	304071	1175	2020	+	blaZ	1-846/846	===============	0/0	100	100	ncbi	NG_055999.1	penicillin-hydrolyzing class A beta-lactamase BlaZ	BETA-LACTAM
1812	1812_SS_1577	304071	19344	19724	-	blaI_of_Z	1-381/381	===============	0/0	100	98.95	ncbi	NG_047499.1	penicillinase repressor BlaI	BETA-LACTAM
1812	1812_SS_1577	304080	191480	192832	-	tet(38)	1-1353/1353	===============	0/0	100	100	ncbi	NG_048134.1	tetracycline efflux MFS transporter Tet(38)	TETRACYCLINE
1815	1815_SS_1580	304647	353285	354637	-	tet(38)	1-1353/1353	===============	0/0	100	99.93	ncbi	NG_048133.1	tetracycline efflux MFS transporter Tet(38)	TETRACYCLINE
1815	1815_SS_1580	304647	435837	437843	+	mecA	1-2007/2007	===============	0/0	100	99.95	ncbi	NG_047940.1	PBP2a family beta-lactam-resistant peptidoglycan transpeptidase MecA	METHICILLIN
1815	1815_SS_1580	304664	171922	172341	-	fosB-Saur	1-420/420	===============	0/0	100	99.76	ncbi	NG_065844.1	FosB1/FosB3 family fosfomycin resistance bacillithiol transferase	FOSFOMYCIN
1815	1815_SS_1580	304758	17184	18029	-	blaZ	1-846/846	===============	0/0	100	98.94	ncbi	NG_047532.1	penicillin-hydrolyzing class A beta-lactamase BlaZ	BETA-LACTAM
1815	1815_SS_1580	304758	18136	19893	+	blaR1	1-1758/1758	===============	0/0	100	99.26	ncbi	NG_051774.1	beta-lactam sensor/signal transducer BlaR1	BETA-LACTAM
1815	1815_SS_1580	304758	19883	20263	+	blaI_of_Z	1-381/381	===============	0/0	100	99.74	ncbi	NG_047499.1	penicillinase repressor BlaI	BETA-LACTAM
1816	1816_SS_1581	304891	45829	47835	-	mecA	1-2007/2007	===============	0/0	100	100	ncbi	NG_047937.1	PBP2a family beta-lactam-resistant peptidoglycan transpeptidase MecA	METHICILLIN
1816	1816_SS_1581	304963	523	903	-	blaI_of_Z	1-381/381	===============	0/0	100	95.54	ncbi	NG_047499.1	penicillinase repressor BlaI	BETA-LACTAM
1816	1816_SS_1581	304963	893	2650	-	blaR1	1-1758/1758	===============	0/0	100	92.89	ncbi	NG_047539.1	beta-lactam sensor/signal transducer BlaR1	BETA-LACTAM
1816	1816_SS_1581	304963	2757	3602	+	blaZ	1-846/846	===============	0/0	100	96.57	ncbi	NG_055999.1	penicillin-hydrolyzing class A beta-lactamase BlaZ	BETA-LACTAM
1816	1816_SS_1581	305039	44240	45592	+	tet(38)	1-1353/1353	===============	0/0	100	99.19	ncbi	NG_055983.1	tetracycline efflux MFS transporter Tet(38)	TETRACYCLINE
1817	1817_SS_1582	305121	44248	45600	+	tet(38)	1-1353/1353	===============	0/0	100	99.19	ncbi	NG_055983.1	tetracycline efflux MFS transporter Tet(38)	TETRACYCLINE
1817	1817_SS_1582	305133	39161	41167	+	mecA	1-2007/2007	===============	0/0	100	100	ncbi	NG_047945.1	PBP2a family beta-lactam-resistant peptidoglycan transpeptidase MecA	METHICILLIN
1817	1817_SS_1582	305157	396	1130	-	erm(C)	1-735/735	===============	0/0	100	100	ncbi	NG_047806.1	23S rRNA (adenine(2058)-N(6))-methyltransferase Erm(C)	MACROLIDE
1817	1817_SS_1582	305164	69202	69582	-	blaI_of_Z	1-381/381	===============	0/0	100	95.54	ncbi	NG_047499.1	penicillinase repressor BlaI	BETA-LACTAM
1817	1817_SS_1582	305164	69572	71329	-	blaR1	1-1758/1758	===============	0/0	100	92.89	ncbi	NG_047539.1	beta-lactam sensor/signal transducer BlaR1	BETA-LACTAM
1817	1817_SS_1582	305164	71436	72281	+	blaZ	1-846/846	===============	0/0	100	96.57	ncbi	NG_055999.1	penicillin-hydrolyzing class A beta-lactamase BlaZ	BETA-LACTAM
1818	1818_SS_1583	305316	67573	67953	-	blaI_of_Z	1-381/381	===============	0/0	100	95.54	ncbi	NG_047499.1	penicillinase repressor BlaI	BETA-LACTAM
1818	1818_SS_1583	305316	67943	69700	-	blaR1	1-1758/1758	===============	0/0	100	92.78	ncbi	NG_047539.1	beta-lactam sensor/signal transducer BlaR1	BETA-LACTAM
1818	1818_SS_1583	305316	69807	70652	+	blaZ	1-846/846	===============	0/0	100	96.69	ncbi	NG_055999.1	penicillin-hydrolyzing class A beta-lactamase BlaZ	BETA-LACTAM
1818	1818_SS_1583	305341	347059	348411	-	tet(38)	1-1353/1353	===============	0/0	100	99.48	ncbi	NG_055983.1	tetracycline efflux MFS transporter Tet(38)	TETRACYCLINE
1819	1819_SS_1584	305479	9154	10506	-	tet(38)	1-1353/1353	===============	0/0	100	99.19	ncbi	NG_055983.1	tetracycline efflux MFS transporter Tet(38)	TETRACYCLINE
1820	1820_SS_1585	305717	106196	107548	+	tet(38)	1-1353/1353	===============	0/0	100	98.82	ncbi	NG_048136.1	tetracycline efflux MFS transporter Tet(38)	TETRACYCLINE
1820	1820_SS_1585	305738	337380	337799	-	fosB-Saur	1-420/420	===============	0/0	100	98.81	ncbi	NG_065844.1	FosB1/FosB3 family fosfomycin resistance bacillithiol transferase	FOSFOMYCIN
1821	1821_SS_1586	305878	18192	18572	-	blaI_of_Z	1-381/381	===============	0/0	100	98.69	ncbi	NG_047499.1	penicillinase repressor BlaI	BETA-LACTAM
1821	1821_SS_1586	305878	18562	20318	-	blaR1	1-1758/1758	========/======	2022-01-01	99.94	97.33	ncbi	NG_051774.1	beta-lactam sensor/signal transducer BlaR1	BETA-LACTAM
1821	1821_SS_1586	305878	20425	21269	+	blaZ	1-846/846	========/======	2022-01-01	99.88	99.88	ncbi	NG_055997.1	penicillin-hydrolyzing class A beta-lactamase BlaZ	BETA-LACTAM
1821	1821_SS_1586	305901	14404	15756	-	tet(38)	1-1353/1353	===============	0/0	100	99.41	ncbi	NG_048136.1	tetracycline efflux MFS transporter Tet(38)	TETRACYCLINE
1822	1822_SS_1587	305999	61305	62150	-	blaZ	1-846/846	===============	0/0	100	99.29	ncbi	NG_047532.1	penicillin-hydrolyzing class A beta-lactamase BlaZ	BETA-LACTAM
1822	1822_SS_1587	305999	62257	64014	+	blaR1	1-1758/1758	===============	0/0	100	99.49	ncbi	NG_051774.1	beta-lactam sensor/signal transducer BlaR1	BETA-LACTAM
1822	1822_SS_1587	305999	64004	64384	+	blaI_of_Z	1-381/381	===============	0/0	100	98.69	ncbi	NG_047499.1	penicillinase repressor BlaI	BETA-LACTAM
1822	1822_SS_1587	306043	44142	45494	+	tet(38)	1-1353/1353	===============	0/0	100	99.19	ncbi	NG_055983.1	tetracycline efflux MFS transporter Tet(38)	TETRACYCLINE
1823	1823_SS_1588	306379	59382	60734	+	tet(38)	1-1353/1353	===============	0/0	100	98.82	ncbi	NG_048136.1	tetracycline efflux MFS transporter Tet(38)	TETRACYCLINE
1823	1823_SS_1588	306405	64	909	-	blaZ	1-846/846	===============	0/0	100	96.81	ncbi	NG_055999.1	penicillin-hydrolyzing class A beta-lactamase BlaZ	BETA-LACTAM
1823	1823_SS_1588	306423	94839	95258	+	fosB-Saur	1-420/420	===============	0/0	100	98.81	ncbi	NG_065844.1	FosB1/FosB3 family fosfomycin resistance bacillithiol transferase	FOSFOMYCIN
1823	1823_SS_1588	306432	14172	14552	-	blaI_of_Z	1-381/381	===============	0/0	100	95.28	ncbi	NG_047499.1	penicillinase repressor BlaI	BETA-LACTAM
1824	1824_SS_1589	306480	11830	12249	-	fosB-Saur	1-420/420	===============	0/0	100	99.76	ncbi	NG_065844.1	FosB1/FosB3 family fosfomycin resistance bacillithiol transferase	FOSFOMYCIN
1824	1824_SS_1589	306491	14374	15726	-	tet(38)	1-1353/1353	===============	0/0	100	99.93	ncbi	NG_048133.1	tetracycline efflux MFS transporter Tet(38)	TETRACYCLINE
1825	1825_SS_1590	306659	9253	10098	-	blaZ	1-846/846	===============	0/0	100	100	ncbi	NG_047534.1	penicillin-hydrolyzing class A beta-lactamase BlaZ	BETA-LACTAM
1825	1825_SS_1590	306659	10205	11962	+	blaR1	1-1758/1758	===============	0/0	100	97.27	ncbi	NG_051774.1	beta-lactam sensor/signal transducer BlaR1	BETA-LACTAM
1825	1825_SS_1590	306659	11952	12332	+	blaI_of_Z	1-381/381	===============	0/0	100	98.42	ncbi	NG_047499.1	penicillinase repressor BlaI	BETA-LACTAM
1825	1825_SS_1590	306674	14385	15737	-	tet(38)	1-1353/1353	===============	0/0	100	100	ncbi	NG_048134.1	tetracycline efflux MFS transporter Tet(38)	TETRACYCLINE
1825	1825_SS_1590	306691	25315	25733	-	fosB-Saur	1-420/420	========/======	2022-01-01	99.76	99.05	ncbi	NG_065844.1	FosB1/FosB3 family fosfomycin resistance bacillithiol transferase	FOSFOMYCIN
1826	1826_SS_1591	306728	62035	63387	+	tet(38)	1-1353/1353	===============	0/0	100	100	ncbi	NG_048133.1	tetracycline efflux MFS transporter Tet(38)	TETRACYCLINE
1826	1826_SS_1591	306734	105112	105531	+	fosB-Saur	1-420/420	===============	0/0	100	99.76	ncbi	NG_065844.1	FosB1/FosB3 family fosfomycin resistance bacillithiol transferase	FOSFOMYCIN
1827	1827_SS_1592	306999	302803	304155	-	tet(38)	1-1353/1353	===============	0/0	100	100	ncbi	NG_048134.1	tetracycline efflux MFS transporter Tet(38)	TETRACYCLINE
1828	1828_SS_1593	307067	6388	7233	-	blaZ	1-846/846	===============	0/0	100	100	ncbi	NG_047534.1	penicillin-hydrolyzing class A beta-lactamase BlaZ	BETA-LACTAM
1828	1828_SS_1593	307067	7340	9097	+	blaR1	1-1758/1758	===============	0/0	100	97.27	ncbi	NG_051774.1	beta-lactam sensor/signal transducer BlaR1	BETA-LACTAM
1828	1828_SS_1593	307067	9087	9467	+	blaI_of_Z	1-381/381	===============	0/0	100	98.42	ncbi	NG_047499.1	penicillinase repressor BlaI	BETA-LACTAM
1828	1828_SS_1593	307087	81780	83132	+	tet(38)	1-1353/1353	===============	0/0	100	99.7	ncbi	NG_055984.1	tetracycline efflux MFS transporter Tet(38)	TETRACYCLINE
1828	1828_SS_1593	307167	80672	81091	+	fosB-Saur	1-420/420	===============	0/0	100	99.05	ncbi	NG_065844.1	FosB1/FosB3 family fosfomycin resistance bacillithiol transferase	FOSFOMYCIN

### Sheet: Comparison.summary
BIGSid	CARD	AMRfinder
1735	9	4
1736	8	2
1737	9	4
1738	9	2
1739	9	2
1741	9	4
1742	10	4
1743	8	1
1744	9	4
1745	14	10
1746	10	3
1747	9	4
1748	10	4
1749	9	4
1750	10	4
1751	10	5
1752	9	4
1753	10	5
1754	10	5
1755	10	5
1756	9	4
1757	10	4
1758	10	4
1759	10	5
1760	9	4
1761	10	5
1762	10	5
1763	8	1
1764	9	4
1765	10	4
1766	13	6
1768	13	6
1769	10	5
1771	9	4
1772	9	4
1773	10	5
1774	9	4
1775	9	4
1777	10	5
1778	11	7
1779	9	4
1780	9	4
1781	9	4
1782	10	5
1783	13	8
1784	11	6
1785	9	4
1786	10	5
1787	8	1
1788	10	4
1790	9	2
1791	10	5
1792	10	5
1793	9	4
1794	9	2
1795	9	4
1797	8	1
1798	10	5
1799	15	12
1800	8	1
1801	9	4
1802	10	5
1803	10	5
1804	11	7
1805	9	2
1806	9	2
1807	9	4
1808	9	4
1809	9	4
1810	10	5
1811	10	5
1812	9	3
1815	11	6
1816	10	5
1817	11	6
1818	9	4
1819	8	1
1820	9	2
1821	9	4
1822	9	4
1823	10	4
1824	9	2
1825	10	5
1826	9	2
1827	8	1
1828	10	5
